# A statewide analysis of SARS-CoV-2 transmission in New York

**DOI:** 10.1101/2021.02.20.21251598

**Authors:** Erica Lasek-Nesselquist, Navjot Singh, Alexis Russell, Daryl Lamson, John Kelly, Jonathan Plitnick, Ryan D. Pfeiffer, Nathan Tucker, Erasmus Schneider, Kirsten St. George

## Abstract

New York State, in particular the New York City metropolitan area, was the early epicenter of the SARS-CoV-2 pandemic in the United States. Similar to initial pandemic dynamics in many metropolitan areas, multiple introductions from various locations appear to have contributed to the swell of positive cases. However, representation and analysis of samples from New York regions outside the greater New York City area were lacking, as were SARS-CoV-2 genomes from the earliest cases associated with the Westchester County outbreak, which represents the first outbreak recorded in New York State. The Wadsworth Center, the public health laboratory of New York State, sought to characterize the transmission dynamics of SARS-CoV-2 across the entire state of New York from March to September with the addition of over 600 genomes from under-sampled and previously unsampled New York counties and to more fully understand the breadth of the initial outbreak in Westchester County. Additional sequencing confirmed the dominance of B.1 and descendant lineages (collectively referred to as B.1.X) in New York State. Community structure, phylogenetic, and phylogeographic analyses suggested that the Westchester outbreak was associated with continued transmission of the virus throughout the state, even after travel restrictions and the on-pause measures of March, contributing to a substantial proportion of the B.1 transmission clusters as of September 30^th^, 2020.

## Supplementary Tables and Acknowledgements for "A statewide analysis of SARS-CoV-2 transmission in New York"

### Sheet: Table S1
Supplementary Table 1. Metadata summary Statistics for SARS CoV-2 genomes from New York State. Cap, Capital District; Cen, Central; FiL, Finger Lakes; Lis, Long Island; Hud, Hudson; MoV, Mohawk Valley; NYC, New York City; NoC, North Country; SoT, Southern Tier; Wes, Western
Counties/boroughs	Counts		Age range	Counts		Sex	Counts		Region	Collection month	Counts
Cortland County	1		1-9	11		Female	866		FiL	April	3
Franklin County	1		10-19	37		Male	808		Cen	April	10
Lewis County	1		20-29	201					NoC	April	11
Ontario County	1		30-39	252					Cap	April	13
Seneca County	1		40-49	210					MoV	April	16
St. Lawrence County	1		50-59	293					Wes	April	17
Steuben County	1		60-69	299					SoT	April	18
Wayne County	1		70-79	180					Hud	April	69
Wyoming County	1		80-89	139					LIs	April	92
Hamilton County	2		90-99	64					NYC	April	283
Chautauqua County	3		100-103	3					LIs	August	1
Chemung County	3								MoV	August	17
Jefferson County	3								NoC	August	19
Tompkins County	3								Wes	August	21
Cayuga County	4								Cen	July	1
Greene County	4								FiL	July	1
Orleans County	5								LIs	July	1
Putnam County	5								Cap	July	2
Washington County	5								NoC	July	3
Chenango County	6								Wes	July	7
Columbia County	6								MoV	July	43
Sullivan County	6								Cap	June	1
Schoharie County	7								NoC	June	1
Ulster County	7								SoT	June	1
Warren County	7								Cen	June	3
Broome County	8								Wes	June	3
Dutchess County	8								Hud	June	4
Montgomery County	8								MoV	June	33
Saratoga County	8								FiL	March	3
Delaware County	9								Wes	March	11
Rensselaer County	9								Cen	March	12
Madison County	10								NoC	March	13
Otsego County	10								SoT	March	19
Oswego County	11								MoV	March	23
Schenectady County	11								Cap	March	24
Albany County	13								Hud	March	110
Onondaga County	13								LIs	March	141
Fulton County	14								NYC	March	667
Monroe County	14								NoC	May	1
Tioga County	15								NYC	May	5
Clinton County	16								MoV	May	10
Niagara County	19								SoT	May	11
Herkimer County	20								Cen	May	12
Richmond County	23								Hud	May	12
Orange County	24								FiL	May	14
Cattaraugus County	27								Cap	May	15
Essex County	27								Wes	May	22
Suffolk County	27								Cen	September	1
Erie County	35								NoC	September	1
Rockland County	41								FiL	September	2
Bronx	69								LIs	September	2
Oneida County	95								Wes	September	3
Westchester County	108								Hud	September	4
Queens	157								MoV	September	4
Nassau County	210								NYC	September	4
Brooklyn	318								SoT	September	6
Manhattan	392								Cap	September	8

### Sheet: Table S2
Supplementary Table 2. County, regional, and cumulative positive cases and percentage of positives sequenced for New York State as of October 27th, 2020. Positive cases taken from NYS Department of Health.
County	Region	Positives	Percent of total positives by region	Genomes	Percent of regional positives sequenced	Percent of genomes from each region in the dataset
Albany	Capital District	3590	1.92	13	0.66	3.4
Columbia	Capital District	692		6
Greene	Capital District	495		4
Rensselaer	Capital District	1088		9
Saratoga	Capital District	1319		8
Schenectady	Capital District	1549		11
Warren	Capital District	452		7
Washington	Capital District	334		5
Cayuga	Central	373	1.49	4	0.53	2.1
Cortland	Central	524		1
Madison	Central	559		10
Onondaga	Central	5337		13
Oswego	Central	620		11
Genesee	Finger Lakes	381	1.98	0	0.23	1.24
Livingston	Finger Lakes	298		0
Monroe	Finger Lakes	7174		14
Ontario	Finger Lakes	650		1
Orleans	Finger Lakes	399		5
Seneca	Finger Lakes	140		1
Wayne	Finger Lakes	471		1
Wyoming	Finger Lakes	185		1
Yates	Finger Lakes	115		0
Nassau	Long Island	49377	19.7	210	0.24	12.8
Suffolk	Long Island	48717		27
Dutchess	Mid-Hudson	5450	16.7	8	0.24	10.7
Orange	Mid-Hudson	13475		24
Putnam	Mid-Hudson	1800		5
Rockland	Mid-Hudson	17760		41
Sullivan	Mid-Hudson	1750		6
Ulster	Mid-Hudson	2500		7
Westchester	Mid-Hudson	40202		108
Fulton	Mohawk Valley	361	0.77	14	3.82	7.87
Hamilton	Mohawk Valley	16		2
Herkimer	Mohawk Valley	389		20
Montgomery	Mohawk Valley	262		8
Oneida	Mohawk Valley	2686		95
Schoharie	Mohawk Valley	109		7
Bronx	New York City	55086	52.1	69	0.37	51.7
Brooklyn	New York City	74703		318
Manhattan	New York City	35789		392
Queens	New York City	76316		157
Richmond	New York City	17085		23
Clinton	North Country	242	0.25	16	3.99	2.64
Essex	North Country	197		27
Franklin	North Country	80		1
Jefferson	North Country	203		3
Lewis	North Country	115		1
St. Lawrence	North Country	390		1
Broome	Southern Tier	3415	1.67	8	0.66	2.97
Chemung	Southern Tier	1662		3
Chenango	Southern Tier	386		6
Delaware	Southern Tier	169		9
Otsego	Southern Tier	393		10
Schuyler	Southern Tier	119		0
Steuben	Southern Tier	970		1
Tioga	Southern Tier	589		15
Tompkins	Southern Tier	606		3
Allegany	Western	287	3.33	0	0.51	4.53
Cattaraugus	Western	462		27
Chautauqua	Western	887		3
Erie	Western	12855		35
Niagara	Western	2050		19

### Sheet: Table S3
Supplementary Table 3. Phylogentic structuring results by month at the lineage level based on mpd and mntd values for the ten regions of New York. Ntaxa, number of lineages; observed, observed mpd or mntd value; random, the mean mpd or mntd value after 1000 randomizations of the taxa on the tree; sd, the standard deviation of the randomized means; z-score, the tendency to show more (negative values) or less (positive values) phylogenetic structuring by chance. P-values < 0.050 are considered signficant. The months of June, July, August, and September are aggregated due to small sample sizes.
		mpd						mntd
March	ntaxa	observed	random	sd	z score	p-value		observed	random	sd	z score	p-value
Capital District	8	0.000282018	0.000278194	5.71029e-05	0.0669692	0.538462		0.000223132	0.000270004	7.29573e-05	-0.64246	0.282717
Central	4	0.000151048	0.000184006	5.02572e-05	-0.655801	0.260739		0.000207197	0.000329478	0.000115006	-1.06326	0.148851
Finger Lakes	3	0.000484489	0.00029356	8.62671e-05	2.21323	0.99001		0.000643955	0.00036417	0.000120058	2.33042	0.985015
Long Island	10	0.000172923	0.000223778	5.45232e-05	-0.932723	0.177822		0.000180249	0.000255934	8.47828e-05	-0.892684	0.16983
Mid-Hudson	10	8.51474e-05	0.00011835	3.16865e-05	-1.04786	0.153846		0.000184556	0.000256509	0.000103448	-0.695542	0.254745
Mohawk Valley	5	0.000352864	0.00023832	6.80152e-05	1.68409	0.942058		0.000361858	0.000304769	9.46007e-05	0.603467	0.735265
New York City	16	0.000171341	0.000220164	5.35196e-05	-0.912251	0.181818		0.000166878	0.000237018	8.37859e-05	-0.837136	0.201798
North Country	4	0.000144748	0.000213056	5.97583e-05	-1.14307	0.131868		0.000180655	0.00032734	0.000109863	-1.33517	0.0749251
Southern Tier	3	7.61041e-05	8.08071e-05	2.63939e-05	-0.178183	0.451549		0.000316018	0.000357465	0.000140253	-0.295513	0.400599
Western	2	0.000151752	0.000214157	8.79168e-05	-0.709815	0.235764		0.000306034	0.000430122	0.000171422	-0.723878	0.243257
April
Capital District	4	0.000194357	0.000292224	7.84123e-05	-1.24811	0.0999001		0.000212953	0.000321107	9.57743e-05	-1.12926	0.123876
Central	3	0.000182386	0.000272532	8.18074e-05	-1.10194	0.135864		0.000252569	0.000359344	0.000116826	-0.913966	0.190809
Finger Lakes	2	0.000136015	0.000195829	7.5756e-05	-0.789566	0.222278		0.000306034	0.000445651	0.000175589	-0.795134	0.215784
Long Island	7	0.000106683	0.000181115	5.10405e-05	-1.4583	0.0699301		0.000183894	0.000278885	0.00010412	-0.912313	0.170829
Mid-Hudson	4	8.35326e-05	0.000151052	4.71373e-05	-1.4324	0.0769231		0.000180093	0.000324583	0.000125558	-1.15079	0.115884
Mohawk Valley	1	NA	NaN	NA	NA	NA		NA	NaN	NA	NA	NA
New York City	12	0.000125656	0.000198404	5.42887e-05	-1.34002	0.100899		0.000156161	0.000250372	9.26553e-05	-1.01679	0.147852
North Country	4	0.000116427	0.000282591	7.97553e-05	-2.08341	0.013986		0.000148525	0.000324965	9.77973e-05	-1.80414	0.031968
Southern Tier	2	1.42517e-05	4.58387e-05	1.852e-05	-1.70556	0.0104895		0.000135811	0.000440009	0.000174928	-1.739	0.0144855
Western	4	0.000191838	0.000188243	5.40387e-05	0.0665176	0.535465		0.000331349	0.000328527	0.000121435	0.0232353	0.501498
May
Capital District	3	0.000104256	0.000151643	4.79002e-05	-0.989277	0.161838		0.000245725	0.000364053	0.000135282	-0.874674	0.215784
Central	2	8.97008e-05	0.000168976	6.50862e-05	-1.218	0.142857		0.000239202	0.000442273	0.000172414	-1.17781	0.140859
Finger Lakes	2	6.7934e-05	5.89727e-05	2.31451e-05	0.38718	0.638362		0.000512118	0.000448246	0.000175105	0.364759	0.63037
Long Island	0	NA	NaN	NA	NA	NA		NA	NaN	NA	NA	NA
Mid-Hudson	3	9.20372e-05	0.000180838	5.59083e-05	-1.58833	0.0569431		0.000210542	0.000366081	0.000130337	-1.19336	0.122378
Mohawk Valley	1	NA	NaN	NA	NA	NA		NA	NaN	NA	NA	NA
New York City	1	NA	NaN	NA	NA	NA		NA	NaN	NA	NA	NA
North Country	1	NA	NaN	NA	NA	NA		NA	NaN	NA	NA	NA
Southern Tier	1	NA	NaN	NA	NA	NA		NA	NaN	NA	NA	NA
Western	3	0.000158024	0.000240081	8.50211e-05	-0.965135	0.18981		0.000213185	0.000362024	0.000121629	-1.22371	0.112887
June-September
Capital District	2	0.000151752	0.000221156	8.58142e-05	-0.808761	0.210789		0.000306034	0.000440626	0.000169247	-0.795244	0.222278
Central	3	0.000109633	0.000248949	7.49159e-05	-1.85963	0.028971		0.000157723	0.000365066	0.00012401	-1.67199	0.040959
Finger Lakes	2	0.000136015	0.000198221	7.6915e-05	-0.808761	0.210789		0.000306034	0.000440626	0.000169247	-0.795244	0.222278
Long Island	3	0.00010299	0.000277977	8.03847e-05	-2.17687	0.00999001		0.000137201	0.000363698	0.000118232	-1.9157	0.012987
Mid-Hudson	4	0.00014632	0.000320046	7.86233e-05	-2.20959	0.00899101		0.000152693	0.000328606	9.14192e-05	-1.92424	0.017982
Mohawk Valley	4	0.000157765	0.000253775	7.44972e-05	-1.28877	0.106893		0.000169415	0.000327788	0.000100768	-1.57165	0.038961
New York City	1	NA	NaN	NA	NA	NA		NA	NaN	NA	NA	NA
North Country	4	5.52136e-05	0.000130399	3.79371e-05	-1.98185	0.00899101		0.000143135	0.000325902	0.000123064	-1.48513	0.02997
Southern Tier	3	0.00012513	0.000273231	8.41229e-05	-1.76054	0.0334665		0.000160128	0.000364755	0.000119042	-1.71896	0.0284715
Western	3	0.000132305	0.000200907	6.2647e-05	-1.09505	0.141858		0.000255968	0.000363748	0.000124196	-0.867816	0.231269

### Sheet: Table S4
Supplementary Table 4. Phylogentic structuring results by month at the transmission cluster level based on mpd and mntd values for the ten regions of New York. Ntaxa, number of clusters; observed, observed mpd or mntd value; random, the mean mpd or mntd value after 1000 randomizations of the taxa on the tree; sd, the standard deviation of the randomized means; z-score, the tendency to show more (negative values) or less (positive values) phylogenetic structuring by chance. P-values < 0.050 are considered signficant. The months of June, July, August, and September are aggregated due to small sample sizes.
		mpd						mntd
March	ntaxa	observed	random	sd	z score	p-value		observed	random	sd	z score	p-value
Capital District	12	0.000284269	0.000255156	7.15508e-05	0.406891	0.675325		7.72743e-05	0.000153898	4.80904e-05	-1.59332	0.021978
Central	3	5.58457e-05	0.000195856	9.46434e-05	-1.47935	0.018981		6.37453e-05	0.000222686	0.000112952	-1.40716	0.017982
Finger Lakes	2	0.0002384	0.000147568	9.37351e-05	0.969032	0.823177		0.0004768	0.000285269	0.000178468	1.07319	0.837163
Long Island	59	0.000169017	0.000280825	4.56929e-05	-2.44693	0.000999001		5.3339e-05	0.000101569	2.19243e-05	-2.19983	0.000999001
Mid-Hudson	23	8.15601e-05	0.000221417	6.60352e-05	-2.11791	0.000999001		3.75442e-05	0.00013444	5.8481e-05	-1.65687	0.000999001
Mohawk Valley	7	0.000279405	0.000247136	8.18386e-05	0.394301	0.666334		0.00017136	0.000174654	5.96328e-05	-0.0552378	0.53047
New York City	175	0.000177815	0.000277253	4.79832e-05	-2.07234	0.000999001		3.81832e-05	7.27139e-05	1.73403e-05	-1.99135	0.000999001
North Country	5	0.000169245	0.000197738	8.38288e-05	-0.339898	0.426573		0.000143355	0.00018598	8.29597e-05	-0.513802	0.345654
Southern Tier	8	0.000134956	0.000251895	8.03769e-05	-1.45488	0.0529471		8.82582e-05	0.000169509	5.64633e-05	-1.439	0.041958
Western	4	0.000171886	0.000204855	9.2547e-05	-0.356235	0.420579		7.56546e-05	0.000203251	9.30177e-05	-1.37175	0.034965
April
Capital District	5	0.000308314	0.000230631	9.06961e-05	0.856512	0.815185		0.00031496	0.000191211	7.67821e-05	1.61168	0.923077
Central	4	0.000209614	0.000216513	9.12824e-05	-0.0755861	0.517483		0.000185031	0.000205529	8.74678e-05	-0.234343	0.46953
Finger Lakes	2	0.000148827	0.000148674	9.51258e-05	0.00160649	0.599401		0.000297654	0.000299121	0.000181553	-0.00807843	0.59041
Long Island	36	0.000151323	0.000281313	4.95547e-05	-2.62316	0.002997		7.38876e-05	0.00011848	2.44389e-05	-1.82467	0.013986
Mid-Hudson	23	0.000122767	0.000277611	5.3777e-05	-2.87939	0.000999001		4.87628e-05	0.000131944	2.91866e-05	-2.84999	0.000999001
Mohawk Valley	4	0.000118247	0.000164129	7.98802e-05	-0.574383	0.341658		0.000155631	0.000199612	0.000100324	-0.438389	0.410589
New York City	94	0.000153855	0.000286103	3.9597e-05	-3.33984	0.000999001		4.64979e-05	8.91528e-05	1.56432e-05	-2.72674	0.000999001
North Country	5	0.000175557	0.000198875	8.73921e-05	-0.266816	0.44955		0.000170606	0.000187862	8.56991e-05	-0.201352	0.506494
Southern Tier	10	0.000117758	0.000256422	7.22842e-05	-1.91832	0.010989		6.28781e-05	0.000161246	4.97227e-05	-1.97833	0.00499501
Western	8	0.000298373	0.000242837	8.28233e-05	0.670537	0.764236		0.000131554	0.000169796	6.07335e-05	-0.629659	0.2997
May
Capital District	5	0.000189148	0.000228833	8.7813e-05	-0.451924	0.372627		0.000171039	0.000185573	7.33658e-05	-0.198109	0.461538
Central	4	0.000177871	0.000221592	9.77766e-05	-0.447151	0.396603		0.000132611	0.00019988	8.65968e-05	-0.776811	0.247752
Finger Lakes	2	0.000219182	0.000147196	9.01393e-05	0.798607	0.792208		0.000438365	0.000302304	0.000188359	0.722348	0.77023
Long Island	0	NA	NaN	NA	NA	NA		NA	NaN	NA	NA	NA
Mid-Hudson	2	0.000107956	0.000145719	9.04676e-05	-0.417418	0.407592		0.000215912	0.000297921	0.000188562	-0.434917	0.426573
Mohawk Valley	2	8.06292e-05	9.62256e-05	5.94437e-05	-0.262373	0.498501		0.000251966	0.000288599	0.000185583	-0.197394	0.537463
New York City	3	2.45399e-05	0.000195896	9.73803e-05	-1.75966	0.001998		2.50932e-05	0.000228141	0.000115619	-1.75617	0.001998
North Country	1	NA	NaN	NA	NA	NA		NA	NaN	NA	NA	NA
Southern Tier	3	0.00022451	0.000146218	7.40258e-05	1.05763	0.831169		0.000296492	0.000225343	0.000129946	0.547528	0.773227
Western	7	0.000351072	0.000250113	8.76027e-05	1.15246	0.865135		0.000188046	0.000176548	6.29068e-05	0.182785	0.622378
June-September
Capital District	7	0.000433862	0.000248141	8.33726e-05	2.2276	0.979021		0.000279651	0.000174234	5.98399e-05	1.76166	0.947053
Central	2	0.000190366	0.00013542	8.27882e-05	0.663696	0.749251		0.000428324	0.000294722	0.000181672	0.735405	0.788212
Finger Lakes	1	NA	NaN	NA	NA	NA		NA	NaN	NA	NA	NA
Long Island	3	0.000480171	0.000203918	0.000100528	2.74802	0.99001		0.00061493	0.000231803	0.000118021	3.24627	0.991009
Mid-Hudson	3	0.000471569	0.000190333	9.17872e-05	3.06399	0.996004		0.000681452	0.000225234	0.000113134	4.03253	0.998002
Mohawk Valley	20	0.000462339	0.000272381	5.63219e-05	3.37273	0.998002		0.000112024	0.000137155	3.4252e-05	-0.733708	0.250749
New York City	0	NA	NaN	NA	NA	NA		NA	NaN	NA	NA	NA
North Country	6	0.000202987	0.000237863	8.68166e-05	0.40173	0.372627		0.000122013	0.000178912	6.6923e-05	-0.850215	0.206793
Southern Tier	2	0.000295887	0.000112771	7.25123e-05	2.52531	0.981019		0.000789033	0.000293606	0.000183095	2.70584	0.983017
Western	6	0.000399166	0.000222902	8.51567e-05	2.06989	0.963037		0.000143637	0.00017507	7.28559e-05	-0.431443	0.383616

### Sheet: Table S5
Supplementary Table 5. Results from weighted and unweighted unifrac analyses comparing beta-diversity between the ten New York regions stratified by month. Scores, estimates of beta-diversity for group comparison where weighted estimates consider taxon abundance; p-values, p-values associated with 1000 randomizations of taxa labels across the New York phylogeny to determine whether communities are more dissimilar than by chance; fdr, fdr correction for multiple testing. Cap, Capital District; Cen, Central New York; Fil, Finger Lakes; Hud, Mid-Hudson; LIs, Long Island; MoV, Mohawk Valley; Noc, North Country; NYC, New York City; SoT, Souther Tier; Wes, Western New York. The months of June-September were combined to increase sample size.
	Weighted																Unweighted
	March				April				May				June-September				March				April				May				June-September
Regions	Score	p-value	fdr		Score	p-value	fdr		Score	p-value	fdr		Score	p-value	fdr		Score	p-value	fdr		Score	p-value	fdr		Score	p-value	fdr		UWScore	UWSig	fdr
Cap-Cen	0.423466	0.325	0.340116		0.715355	0.101	0.129857		0.793582	0.001	0.00257143		0.913004	0.005	0.0102273		0.814624	0.229			0.906509	0.024	0.398077		0.926235	0.009	0.0144		0.945023	0.009	0.0214286
Cap-FiL	0.539632	0.03	0.05		0.910254	0.123	0.146842		0.904172	0.001	0.00257143		0.483738	0.441	0.451023		0.636345	0.792			0.951771	0.123	0.867073		0.921612	0.001	0		0.777612	0.388	0.461842
Cap-Hud	0.320054	0.001	0.00321429		0.533959	0.006	0.0117391		0.810495	0.001	0.00257143		0.424862	0.001	0.00264706		0.763656	0.731			0.889442	0.331	0.82125		0.922988	0.027	0.04		0.837027	0.003	0
Cap-LIs	0.328281	0.001	0.00321429		0.426253	0.005	0.0107143		NA	NA	NA		0.465674	0.016	0.0288		0.849004	0.295			0.911479	0.221	0.465517		NA	NA	NA		0.647516	0.111	0.17069
Cap-MoV	0.328736	0.265	0.298125		0.75907	0.001	0.0025		0.963407	0.001	0.00257143		0.862516	0.001	0.00264706		0.685405	0.252			0.934744	0.001	0.416667		0.974219	0.001	0		0.91652	0.001	0
Cap-NoC	0.420962	0.175	0.201923		0.841703	0.009	0.015		1	0.001	0.00257143		0.803857	0.001	0.00264706		0.793629	0.091			0.88143	0.015	0.192857		1	0.001	0		0.897919	0.001	0
Cap-NYC	0.27854	0.001	0.00321429		0.600293	0.01	0.0155172		0.969802	0.001	0.00257143		0.637304	0.016	0.0288		0.924239	0.717			0.965257	0.281	0.82125		0.995582	0.001	0		0.74731	0.028	0.054
Cap-SoT	0.375385	0.003	0.00710526		0.971094	0.001	0.0025		0.943563	0.001	0.00257143		0.783786	0.016	0.0288		0.863595	0.001			0.991935	0.001	0		0.963726	0.001	0		0.849461	0.097	0.160714
Cap-Wes	0.530497	0.001	0.00321429		0.776631	0.007	0.013125		0.968615	0.001	0.00257143		0.755457	0.001	0.00264706		0.872349	0.001			0.89603	0.001	0		0.975399	0.001	0		0.945051	0.001	0
Cen-FiL	0.670627	0.036	0.0578571		0.689765	0.585	0.585		0.945901	0.004	0.006		0.897338	0.156	0.18		0.794239	0.595			0.801052	0.504	0.771429		0.978979	0.003	0		0.924213	0.217	0.291176
Cen-Hud	0.280987	0.012	0.0225		0.532907	0.009	0.015		0.761504	0.153	0.157371		0.403442	0.119	0.153		0.856148	0.867			0.938833	0.019	0.910465		0.915777	0.072	0.0812903		0.791308	0.089	0.15
Cen-LIs	0.301248	0.073	0.105968		0.381613	0.124	0.146842		NA	NA	NA		0.483753	0.126	0.1575		0.904695	0.374			0.918628	0.302	0.555		NA	NA	NA		0.579615	0.409	0.4725
Cen-MoV	0.492725	0.085	0.117794		0.728629	0.001	0.0025		0.939573	0.002	0.0036		0.758492	0.022	0.0366667		0.827483	0.039			0.917762	0.001	0.1		0.963856	0.006	0.0144		0.934173	0.025	0.054
Cen-NoC	0.340082	0.713	0.713		0.832162	0.008	0.0144		0.997448	0.068	0.0789677		0.797612	0.001	0.00264706		0.737004	0.724			0.876592	0.004	0.82125		0.997018	0.214	0.216		0.929164	0.001	0
Cen-NYC	0.242843	0.094	0.120857		0.554254	0.175	0.192073		0.947777	0.01	0.0138462		0.679971	0.052	0.078		0.952343	0.506			0.974918	0.132	0.675		0.987135	0.047	0.062069		0.761459	0.198	0.28125
Cen-SoT	0.297914	0.149	0.18625		0.964136	0.001	0.0025		0.926068	0.003	0.00514286		0.882931	0.112	0.148235		0.81791	0.097			0.991222	0.001	0.204545		0.951812	0.004	0		0.919892	0.115	0.18
Cen-Wes	0.523671	0.007	0.0143182		0.741577	0.024	0.03375		0.931472	0.001	0.00257143		0.929535	0.005	0.0102273		0.840297	0.002			0.83485	0.01	0		0.956523	0.001	0		0.940701	0.003	0
FiL-Hud	0.726055	0.001	0.00321429		0.583056	0.117	0.14625		0.935501	0.002	0.0036		0.423615	0.302	0.331463		0.873944	0.958			0.96494	0.084	0.96		0.969505	0.003	0		0.815599	0.182	0.26129
FiL-LIs	0.712518	0.001	0.00321429		0.411269	0.386	0.394773		NA	NA	NA		0.45672	0.272	0.306		0.907611	0.837			0.944041	0.61	0.9		NA	NA	NA		0.507579	1	1
FiL-MoV	0.449848	0.295	0.316071		0.684704	0.139	0.15975		0.949521	0.002	0.0036		0.850107	0.05	0.0775862		0.685033	0.437			0.910435	0.185	0.613636		0.974599	0.002	0		0.928727	0.235	0.308571
FiL-NoC	0.676446	0.006	0.0135		0.837182	0.142	0.15975		1	0.067	0.0789677		0.802544	0.018	0.0311538		0.724409	0.635			0.856988	0.124	0.778378		1	0.067	0.0812903		0.851947	0.014	0.0214286
FiL-NYC	0.641808	0.001	0.00321429		0.636117	0.303	0.321279		0.960168	0.006	0.00864		0.631588	0.155	0.18		0.959575	0.957			0.981886	0.664	0.96		0.992967	0.006	0.0144		0.66093	0.621	0.648837
FiL-SoT	0.734485	0.002	0.00529412		0.960198	0.031	0.0410294		0.967109	0.002	0.0036		0.781099	0.396	0.424286		0.881779	0.008			0.991301	0.062	0.028125		0.977566	0.002	0		0.828542	0.46	0.492857
FiL-Wes	0.757184	0.089	0.117794		0.749255	0.307	0.321279		0.946048	0.001	0.00257143		0.797938	0.054	0.0783871		0.881575	0.089			0.877646	0.185	0.192857		0.97065	0.001	0		0.936541	0.028	0.054
Hud-LIs	0.189471	0.002	0.00529412		0.295367	0.01	0.0155172		NA	NA	NA		0.505695	0.13	0.158108		0.851553	0.004			0.898168	0.002	0		NA	NA	NA		0.762299	0.284	0.340541
Hud-MoV	0.36593	0.001	0.00321429		0.559066	0.001	0.0025		0.90761	0.017	0.0218571		0.414902	0.001	0.00264706		0.79508	0.404			0.944615	0.001	0.580645		0.952641	0.014	0.0144		0.894973	0.001	0
Hud-NoC	0.231503	0.064	0.096		0.554793	0.001	0.0025		1	0.076	0.0855		0.423019	0.001	0.00264706		0.884466	0.45			0.940572	0.005	0.613636		1	0.076	0.09		0.817019	0.001	0
Hud-NYC	0.160487	0.003	0.00710526		0.364027	0.017	0.0246774		0.958718	0.004	0.006		0.642773	0.062	0.0871875		0.906243	0.001			0.927129	0.018	0		0.994322	0.009	0.0144		0.784175	0.269	0.3375
Hud-SoT	0.23776	0.014	0.0252		0.542092	0.001	0.0025		0.913289	0.004	0.006		0.336752	0.419	0.438488		0.875147	0.197			0.970682	0.001	0.375		0.943038	0.007	0.0144		0.736012	0.457	0.492857
Hud-Wes	0.492545	0.001	0.00321429		0.604135	0.001	0.0025		0.926767	0.001	0.00257143		0.465746	0.001	0.00264706		0.929518	0.001			0.935502	0.001	0		0.971921	0.001	0		0.821939	0.001	0
LIs-MoV	0.364032	0.001	0.00321429		0.418851	0.001	0.0025		NA	NA	NA		0.559509	0.002	0.00473684		0.847269	0.215			0.947839	0.001	0.396		NA	NA	NA		0.891186	0.03	0.054
LIs-NoC	0.245662	0.281	0.308415		0.417998	0.015	0.0225		NA	NA	NA		0.576272	0.001	0.00264706		0.902745	0.297			0.944675	0.011	0.465517		NA	NA	NA		0.755629	0.011	0.0214286
LIs-NYC	0.142572	0.017	0.0294231		0.260617	0.03	0.0409091		NA	NA	NA		0.495782	0.859	0.859		0.885725	0.001			0.909017	0.023	0		NA	NA	NA		0.679665	0.776	0.797727
LIs-SoT	0.241531	0.165	0.200676		0.398257	0.001	0.0025		NA	NA	NA		0.519271	0.112	0.148235		0.921753	0.01			0.963327	0.001	0.028125		NA	NA	NA		0.688928	0.424	0.4725
LIs-Wes	0.51559	0.001	0.00321429		0.437775	0.001	0.0025		NA	NA	NA		0.626083	0.004	0.009		0.955458	0.001			0.890538	0.085	0		NA	NA	NA		0.836589	0.006	0.0214286
MoV-NoC	0.50624	0.043	0.0667241		0.722731	0.001	0.0025		1	0.098	0.103765		0.795389	0.001	0.00264706		0.786781	0.026			0.901462	0.001	0.0794118		1	0.098	0.105882		0.954804	0.001	0
MoV-NYC	0.321681	0.001	0.00321429		0.651985	0.001	0.0025		0.964732	0.002	0.0036		0.650663	0.001	0.00264706		0.924967	0.639			0.982345	0.001	0.778378		0.991798	0.019	0.0276923		0.923045	0.001	0
MoV-SoT	0.391949	0.007	0.0143182		0.705535	0.001	0.0025		0.95073	0.002	0.0036		0.86295	0.001	0.00264706		0.786507	0.002			0.931642	0.001	0		0.948489	0.002	0		0.91023	0.046	0.0865385
MoV-Wes	0.583872	0.001	0.00321429		0.676877	0.001	0.0025		0.894795	0.001	0.00257143		0.898718	0.001	0.00264706		0.879436	0.001			0.895259	0.001	0		0.979138	0.001	0		0.948208	0.001	0
NoC-SoT	0.253388	0.173	0.201923		0.91709	0.005	0.0107143		0.988911	0.088	0.096		0.789803	0.001	0.00264706		0.768592	0.066			0.948559	0.009	0.165789		0.995824	0.088	0.0981818		0.906377	0.001	0
NoC-Wes	0.481481	0.008	0.0156522		0.869222	0.002	0.00473684		1	0.046	0.0571034		0.839951	0.001	0.00264706		0.780623	0.006			0.940349	0.001	0.028125		1	0.046	0.062069		0.937299	0.001	0
NYC-NoC	0.205663	0.353	0.361023		0.626679	0.006	0.0117391		0.826471	0.813	0.813		0.689549	0.001	0.00264706		0.96101	0.163			0.974039	0.082	0.313043		0.842352	1	1		0.7287	0.002	0
NYC-SoT	0.211273	0.088	0.117794		0.666971	0.001	0.0025		0.980532	0.013	0.0173333		0.67927	0.042	0.0675		0.962869	0.006			0.987816	0.001	0.028125		0.992567	0.014	0.0144		0.795013	0.205	0.286364
NYC-Wes	0.497827	0.001	0.00321429		0.649399	0.001	0.0025		0.972093	0.001	0.00257143		0.690198	0.001	0.00264706		0.982823	0.001			0.966167	0.022	0		0.996353	0.001	0		0.847922	0.007	0.0214286
SoT-Wes	0.505662	0.002	0.00529412		0.958248	0.001	0.0025		0.969169	0.001	0.00257143		0.845398	0.002	0.00473684		0.830139	0.001			0.993093	0.001	0		0.981334	0.001	0		0.878361	0.001	0

### Sheet: Acknowledgements
Acknowledgements. SARS CoV-2 genome data used in this study. We gratefully acknowledge all originating and submitting labs for their contributions to GISAID. Submitters may be contacted directly via www.gisaid.org.
Name	GISAID accession	Originating lab	Submitting lab	Authors
NY-NYCPHL-000001	EPI_ISL_631502	New York-Presbyterian-Columbia University Medical Center	622 West 168th Street, New York, NY 10032	Jade Wang, et al.
NY-NYUMC100	EPI_ISL_421712	NYU Langone Health	Departments of Pathology and Medicine, New York University School of Medicine	Maria Aguero-Rosenfeld et al
NY-NYUMC102	EPI_ISL_421714	NYU Langone Health	Departments of Pathology and Medicine, New York University School of Medicine	Maria Aguero-Rosenfeld et al
NY-NYUMC103	EPI_ISL_421715	NYU Langone Health	Departments of Pathology and Medicine, New York University School of Medicine	Maria Aguero-Rosenfeld et al
NY-NYUMC105	EPI_ISL_421717	NYU Langone Health	Departments of Pathology and Medicine, New York University School of Medicine	Maria Aguero-Rosenfeld et al
NY-NYUMC107	EPI_ISL_421719	NYU Langone Health	Departments of Pathology and Medicine, New York University School of Medicine	Maria Aguero-Rosenfeld et al
NY-NYUMC108	EPI_ISL_421720	NYU Langone Health	Departments of Pathology and Medicine, New York University School of Medicine	Maria Aguero-Rosenfeld et al
NY-NYUMC109	EPI_ISL_421721	NYU Langone Health	Departments of Pathology and Medicine, New York University School of Medicine	Maria Aguero-Rosenfeld et al
NY-NYUMC11	EPI_ISL_418196	NYU Langone Health	Department of Pathology and Medicine, New York University School of Medicine	Margaret Black et al
NY-NYUMC110	EPI_ISL_421722	NYU Langone Health	Departments of Pathology and Medicine, New York University School of Medicine	Maria Aguero-Rosenfeld et al
NY-NYUMC112	EPI_ISL_421724	NYU Langone Health	Departments of Pathology and Medicine, New York University School of Medicine	Maria Aguero-Rosenfeld et al
NY-NYUMC113	EPI_ISL_421725	NYU Langone Health	Departments of Pathology and Medicine, New York University School of Medicine	Maria Aguero-Rosenfeld et al
NY-NYUMC114	EPI_ISL_421726	NYU Langone Health	Departments of Pathology and Medicine, New York University School of Medicine	Maria Aguero-Rosenfeld et al
NY-NYUMC115	EPI_ISL_421727	NYU Langone Health	Departments of Pathology and Medicine, New York University School of Medicine	Maria Aguero-Rosenfeld et al
NY-NYUMC116	EPI_ISL_421728	NYU Langone Health	Departments of Pathology and Medicine, New York University School of Medicine	Maria Aguero-Rosenfeld et al
NY-NYUMC117	EPI_ISL_421729	NYU Langone Health	Departments of Pathology and Medicine, New York University School of Medicine	Maria Aguero-Rosenfeld et al
NY-NYUMC118	EPI_ISL_421730	NYU Langone Health	Departments of Pathology and Medicine, New York University School of Medicine	Maria Aguero-Rosenfeld et al
NY-NYUMC119	EPI_ISL_421731	NYU Langone Health	Departments of Pathology and Medicine, New York University School of Medicine	Maria Aguero-Rosenfeld et al
NY-NYUMC12	EPI_ISL_418197	NYU Langone Health	Department of Pathology and Medicine, New York University School of Medicine	Margaret Black et al
NY-NYUMC120	EPI_ISL_421732	NYU Langone Health	Departments of Pathology and Medicine, New York University School of Medicine	Maria Aguero-Rosenfeld et al
NY-NYUMC121	EPI_ISL_421733	NYU Langone Health	Departments of Pathology and Medicine, New York University School of Medicine	Maria Aguero-Rosenfeld et al
NY-NYUMC122	EPI_ISL_424929	NYU Langone Health	Departments of Pathology and Medicine, New York University School of Medicine	Maria Aguero-Rosenfeld et al
NY-NYUMC123	EPI_ISL_424930	NYU Langone Health	Departments of Pathology and Medicine, New York University School of Medicine	Maria Aguero-Rosenfeld et al
NY-NYUMC124	EPI_ISL_424931	NYU Langone Health	Departments of Pathology and Medicine, New York University School of Medicine	Maria Aguero-Rosenfeld et al
NY-NYUMC125	EPI_ISL_424932	NYU Langone Health	Departments of Pathology and Medicine, New York University School of Medicine	Maria Aguero-Rosenfeld et al
NY-NYUMC126	EPI_ISL_424933	NYU Langone Health	Departments of Pathology and Medicine, New York University School of Medicine	Maria Aguero-Rosenfeld et al
NY-NYUMC127	EPI_ISL_424934	NYU Langone Health	Departments of Pathology and Medicine, New York University School of Medicine	Maria Aguero-Rosenfeld et al
NY-NYUMC128	EPI_ISL_424935	NYU Langone Health	Departments of Pathology and Medicine, New York University School of Medicine	Maria Aguero-Rosenfeld et al
NY-NYUMC129	EPI_ISL_424936	NYU Langone Health	Departments of Pathology and Medicine, New York University School of Medicine	Maria Aguero-Rosenfeld et al
NY-NYUMC13	EPI_ISL_418198	NYU Langone Health	Department of Pathology and Medicine, New York University School of Medicine	Margaret Black et al
NY-NYUMC130	EPI_ISL_424937	NYU Langone Health	Departments of Pathology and Medicine, New York University School of Medicine	Maria Aguero-Rosenfeld et al
NY-NYUMC131	EPI_ISL_424938	NYU Langone Health	Departments of Pathology and Medicine, New York University School of Medicine	Maria Aguero-Rosenfeld et al
NY-NYUMC132	EPI_ISL_424939	NYU Langone Health	Departments of Pathology and Medicine, New York University School of Medicine	Maria Aguero-Rosenfeld et al
NY-NYUMC133	EPI_ISL_424940	NYU Langone Health	Departments of Pathology and Medicine, New York University School of Medicine	Maria Aguero-Rosenfeld et al
NY-NYUMC134	EPI_ISL_424941	NYU Langone Health	Departments of Pathology and Medicine, New York University School of Medicine	Maria Aguero-Rosenfeld et al
NY-NYUMC135	EPI_ISL_424942	NYU Langone Health	Departments of Pathology and Medicine, New York University School of Medicine	Maria Aguero-Rosenfeld et al
NY-NYUMC136	EPI_ISL_424943	NYU Langone Health	Departments of Pathology and Medicine, New York University School of Medicine	Maria Aguero-Rosenfeld et al
NY-NYUMC137	EPI_ISL_424944	NYU Langone Health	Departments of Pathology and Medicine, New York University School of Medicine	Maria Aguero-Rosenfeld et al
NY-NYUMC138	EPI_ISL_424945	NYU Langone Health	Departments of Pathology and Medicine, New York University School of Medicine	Maria Aguero-Rosenfeld et al
NY-NYUMC139	EPI_ISL_424946	NYU Langone Health	Departments of Pathology and Medicine, New York University School of Medicine	Maria Aguero-Rosenfeld et al
NY-NYUMC14	EPI_ISL_418199	NYU Langone Health	Department of Pathology and Medicine, New York University School of Medicine	Margaret Black et al
NY-NYUMC140	EPI_ISL_424947	NYU Langone Health	Departments of Pathology and Medicine, New York University School of Medicine	Maria Aguero-Rosenfeld et al
NY-NYUMC141	EPI_ISL_424948	NYU Langone Health	Departments of Pathology and Medicine, New York University School of Medicine	Maria Aguero-Rosenfeld et al
NY-NYUMC142	EPI_ISL_424949	NYU Langone Health	Departments of Pathology and Medicine, New York University School of Medicine	Maria Aguero-Rosenfeld et al
NY-NYUMC143	EPI_ISL_424950	NYU Langone Health	Departments of Pathology and Medicine, New York University School of Medicine	Maria Aguero-Rosenfeld et al
NY-NYUMC144	EPI_ISL_424951	NYU Langone Health	Departments of Pathology and Medicine, New York University School of Medicine	Maria Aguero-Rosenfeld et al
NY-NYUMC145	EPI_ISL_424952	NYU Langone Health	Departments of Pathology and Medicine, New York University School of Medicine	Maria Aguero-Rosenfeld et al
NY-NYUMC146	EPI_ISL_424953	NYU Langone Health	Departments of Pathology and Medicine, New York University School of Medicine	Maria Aguero-Rosenfeld et al
NY-NYUMC147	EPI_ISL_424954	NYU Langone Health	Departments of Pathology and Medicine, New York University School of Medicine	Maria Aguero-Rosenfeld et al
NY-NYUMC148	EPI_ISL_424955	NYU Langone Health	Departments of Pathology and Medicine, New York University School of Medicine	Maria Aguero-Rosenfeld et al
NY-NYUMC149	EPI_ISL_424956	NYU Langone Health	Departments of Pathology and Medicine, New York University School of Medicine	Maria Aguero-Rosenfeld et al
NY-NYUMC15	EPI_ISL_418200	NYU Langone Health	Department of Pathology and Medicine, New York University School of Medicine	Margaret Black et al
NY-NYUMC150	EPI_ISL_424957	NYU Langone Health	Departments of Pathology and Medicine, New York University School of Medicine	Maria Aguero-Rosenfeld et al
NY-NYUMC151	EPI_ISL_424958	NYU Langone Health	Departments of Pathology and Medicine, New York University School of Medicine	Maria Aguero-Rosenfeld et al
NY-NYUMC152	EPI_ISL_424959	NYU Langone Health	Departments of Pathology and Medicine, New York University School of Medicine	Maria Aguero-Rosenfeld et al
NY-NYUMC153	EPI_ISL_424960	NYU Langone Health	Departments of Pathology and Medicine, New York University School of Medicine	Maria Aguero-Rosenfeld et al
NY-NYUMC154	EPI_ISL_424961	NYU Langone Health	Departments of Pathology and Medicine, New York University School of Medicine	Maria Aguero-Rosenfeld et al
NY-NYUMC155	EPI_ISL_424962	NYU Langone Health	Departments of Pathology and Medicine, New York University School of Medicine	Maria Aguero-Rosenfeld et al
NY-NYUMC156	EPI_ISL_424963	NYU Langone Health	Departments of Pathology and Medicine, New York University School of Medicine	Maria Aguero-Rosenfeld et al
NY-NYUMC157	EPI_ISL_424964	NYU Langone Health	Departments of Pathology and Medicine, New York University School of Medicine	Maria Aguero-Rosenfeld et al
NY-NYUMC158	EPI_ISL_424965	NYU Langone Health	Departments of Pathology and Medicine, New York University School of Medicine	Maria Aguero-Rosenfeld et al
NY-NYUMC159	EPI_ISL_424966	NYU Langone Health	Departments of Pathology and Medicine, New York University School of Medicine	Maria Aguero-Rosenfeld et al
NY-NYUMC160	EPI_ISL_424967	NYU Langone Health	Departments of Pathology and Medicine, New York University School of Medicine	Maria Aguero-Rosenfeld et al
NY-NYUMC161	EPI_ISL_424968	NYU Langone Health	Departments of Pathology and Medicine, New York University School of Medicine	Maria Aguero-Rosenfeld et al
NY-NYUMC162	EPI_ISL_426617	NYU Langone Health	Departments of Pathology and Medicine, New York University School of Medicine	Maria Aguero-Rosenfeld et al
NY-NYUMC163	EPI_ISL_426618	NYU Langone Health	Departments of Pathology and Medicine, New York University School of Medicine	Maria Aguero-Rosenfeld et al
NY-NYUMC164	EPI_ISL_426619	NYU Langone Health	Departments of Pathology and Medicine, New York University School of Medicine	Maria Aguero-Rosenfeld et al
NY-NYUMC165	EPI_ISL_426620	NYU Langone Health	Departments of Pathology and Medicine, New York University School of Medicine	Maria Aguero-Rosenfeld et al
NY-NYUMC166	EPI_ISL_426621	NYU Langone Health	Departments of Pathology and Medicine, New York University School of Medicine	Maria Aguero-Rosenfeld et al
NY-NYUMC167	EPI_ISL_426622	NYU Langone Health	Departments of Pathology and Medicine, New York University School of Medicine	Maria Aguero-Rosenfeld et al
NY-NYUMC168	EPI_ISL_426623	NYU Langone Health	Departments of Pathology and Medicine, New York University School of Medicine	Maria Aguero-Rosenfeld et al
NY-NYUMC169	EPI_ISL_426624	NYU Langone Health	Departments of Pathology and Medicine, New York University School of Medicine	Maria Aguero-Rosenfeld et al
NY-NYUMC170	EPI_ISL_426625	NYU Langone Health	Departments of Pathology and Medicine, New York University School of Medicine	Maria Aguero-Rosenfeld et al
NY-NYUMC171	EPI_ISL_426626	NYU Langone Health	Departments of Pathology and Medicine, New York University School of Medicine	Maria Aguero-Rosenfeld et al
NY-NYUMC172	EPI_ISL_427469	NYU Langone Health	Departments of Pathology and Medicine, New York University School of Medicine	Maria Aguero-Rosenfeld et al
NY-NYUMC173	EPI_ISL_427470	NYU Langone Health	Departments of Pathology and Medicine, New York University School of Medicine	Maria Aguero-Rosenfeld et al
NY-NYUMC174	EPI_ISL_427471	NYU Langone Health	Departments of Pathology and Medicine, New York University School of Medicine	Maria Aguero-Rosenfeld et al
NY-NYUMC175	EPI_ISL_427472	NYU Langone Health	Departments of Pathology and Medicine, New York University School of Medicine	Maria Aguero-Rosenfeld et al
NY-NYUMC176	EPI_ISL_427524	NYU Langone Health	Departments of Pathology and Medicine, New York University School of Medicine	Maria Aguero-Rosenfeld et al
NY-NYUMC177	EPI_ISL_427473	NYU Langone Health	Departments of Pathology and Medicine, New York University School of Medicine	Maria Aguero-Rosenfeld et al
NY-NYUMC178	EPI_ISL_427474	NYU Langone Health	Departments of Pathology and Medicine, New York University School of Medicine	Maria Aguero-Rosenfeld et al
NY-NYUMC179	EPI_ISL_427475	NYU Langone Health	Departments of Pathology and Medicine, New York University School of Medicine	Maria Aguero-Rosenfeld et al
NY-NYUMC18	EPI_ISL_418203	NYU Langone Health	Department of Pathology and Medicine, New York University School of Medicine	Margaret Black et al
NY-NYUMC180	EPI_ISL_427476	NYU Langone Health	Departments of Pathology and Medicine, New York University School of Medicine	Maria Aguero-Rosenfeld et al
NY-NYUMC181	EPI_ISL_427477	NYU Langone Health	Departments of Pathology and Medicine, New York University School of Medicine	Maria Aguero-Rosenfeld et al
NY-NYUMC182	EPI_ISL_427478	NYU Langone Health	Departments of Pathology and Medicine, New York University School of Medicine	Maria Aguero-Rosenfeld et al
NY-NYUMC183	EPI_ISL_427479	NYU Langone Health	Departments of Pathology and Medicine, New York University School of Medicine	Maria Aguero-Rosenfeld et al
NY-NYUMC184	EPI_ISL_427480	NYU Langone Health	Departments of Pathology and Medicine, New York University School of Medicine	Maria Aguero-Rosenfeld et al
NY-NYUMC185	EPI_ISL_427481	NYU Langone Health	Departments of Pathology and Medicine, New York University School of Medicine	Maria Aguero-Rosenfeld et al
NY-NYUMC186	EPI_ISL_427482	NYU Langone Health	Departments of Pathology and Medicine, New York University School of Medicine	Maria Aguero-Rosenfeld et al
NY-NYUMC188	EPI_ISL_427484	NYU Langone Health	Departments of Pathology and Medicine, New York University School of Medicine	Maria Aguero-Rosenfeld et al
NY-NYUMC189	EPI_ISL_427485	NYU Langone Health	Departments of Pathology and Medicine, New York University School of Medicine	Maria Aguero-Rosenfeld et al
NY-NYUMC19	EPI_ISL_418204	NYU Langone Health	Department of Pathology and Medicine, New York University School of Medicine	Margaret Black et al
NY-NYUMC192	EPI_ISL_427487	NYU Langone Health	Departments of Pathology and Medicine, New York University School of Medicine	Maria Aguero-Rosenfeld et al
NY-NYUMC193	EPI_ISL_427488	NYU Langone Health	Departments of Pathology and Medicine, New York University School of Medicine	Maria Aguero-Rosenfeld et al
NY-NYUMC194	EPI_ISL_427489	NYU Langone Health	Departments of Pathology and Medicine, New York University School of Medicine	Maria Aguero-Rosenfeld et al
NY-NYUMC195	EPI_ISL_427490	NYU Langone Health	Departments of Pathology and Medicine, New York University School of Medicine	Maria Aguero-Rosenfeld et al
NY-NYUMC196	EPI_ISL_427491	NYU Langone Health	Departments of Pathology and Medicine, New York University School of Medicine	Maria Aguero-Rosenfeld et al
NY-NYUMC197	EPI_ISL_427492	NYU Langone Health	Departments of Pathology and Medicine, New York University School of Medicine	Maria Aguero-Rosenfeld et al
NY-NYUMC198	EPI_ISL_427493	NYU Langone Health	Departments of Pathology and Medicine, New York University School of Medicine	Maria Aguero-Rosenfeld et al
NY-NYUMC199	EPI_ISL_427494	NYU Langone Health	Departments of Pathology and Medicine, New York University School of Medicine	Maria Aguero-Rosenfeld et al
NY-NYUMC200	EPI_ISL_427495	NYU Langone Health	Departments of Pathology and Medicine, New York University School of Medicine	Maria Aguero-Rosenfeld et al
NY-NYUMC201	EPI_ISL_427496	NYU Langone Health	Departments of Pathology and Medicine, New York University School of Medicine	Maria Aguero-Rosenfeld et al
NY-NYUMC203	EPI_ISL_427498	NYU Langone Health	Departments of Pathology and Medicine, New York University School of Medicine	Maria Aguero-Rosenfeld et al
NY-NYUMC207	EPI_ISL_427502	NYU Langone Health	Departments of Pathology and Medicine, New York University School of Medicine	Maria Aguero-Rosenfeld et al
NY-NYUMC208	EPI_ISL_427503	NYU Langone Health	Departments of Pathology and Medicine, New York University School of Medicine	Maria Aguero-Rosenfeld et al
NY-NYUMC209	EPI_ISL_427504	NYU Langone Health	Departments of Pathology and Medicine, New York University School of Medicine	Maria Aguero-Rosenfeld et al
NY-NYUMC210	EPI_ISL_427505	NYU Langone Health	Departments of Pathology and Medicine, New York University School of Medicine	Maria Aguero-Rosenfeld et al
NY-NYUMC212	EPI_ISL_427507	NYU Langone Health	Departments of Pathology and Medicine, New York University School of Medicine	Maria Aguero-Rosenfeld et al
NY-NYUMC213	EPI_ISL_427508	NYU Langone Health	Departments of Pathology and Medicine, New York University School of Medicine	Maria Aguero-Rosenfeld et al
NY-NYUMC214	EPI_ISL_427509	NYU Langone Health	Departments of Pathology and Medicine, New York University School of Medicine	Maria Aguero-Rosenfeld et al
NY-NYUMC215	EPI_ISL_427510	NYU Langone Health	Departments of Pathology and Medicine, New York University School of Medicine	Maria Aguero-Rosenfeld et al
NY-NYUMC217	EPI_ISL_427512	NYU Langone Health	Departments of Pathology and Medicine, New York University School of Medicine	Maria Aguero-Rosenfeld et al
NY-NYUMC218	EPI_ISL_427513	NYU Langone Health	Departments of Pathology and Medicine, New York University School of Medicine	Maria Aguero-Rosenfeld et al
NY-NYUMC219	EPI_ISL_427514	NYU Langone Health	Departments of Pathology and Medicine, New York University School of Medicine	Maria Aguero-Rosenfeld et al
NY-NYUMC220	EPI_ISL_427515	NYU Langone Health	Departments of Pathology and Medicine, New York University School of Medicine	Maria Aguero-Rosenfeld et al
NY-NYUMC221	EPI_ISL_427516	NYU Langone Health	Departments of Pathology and Medicine, New York University School of Medicine	Maria Aguero-Rosenfeld et al
NY-NYUMC223	EPI_ISL_427518	NYU Langone Health	Departments of Pathology and Medicine, New York University School of Medicine	Maria Aguero-Rosenfeld et al
NY-NYUMC225	EPI_ISL_427520	NYU Langone Health	Departments of Pathology and Medicine, New York University School of Medicine	Maria Aguero-Rosenfeld et al
NY-NYUMC226	EPI_ISL_427521	NYU Langone Health	Departments of Pathology and Medicine, New York University School of Medicine	Maria Aguero-Rosenfeld et al
NY-NYUMC227	EPI_ISL_427627	NYU Langone Health	Departments of Pathology and Medicine, New York University School of Medicine	Maria Aguero-Rosenfeld et al
NY-NYUMC228	EPI_ISL_427628	NYU Langone Health	Departments of Pathology and Medicine, New York University School of Medicine	Maria Aguero-Rosenfeld et al
NY-NYUMC229	EPI_ISL_427629	NYU Langone Health	Departments of Pathology and Medicine, New York University School of Medicine	Maria Aguero-Rosenfeld et al
NY-NYUMC230	EPI_ISL_427630	NYU Langone Health	Departments of Pathology and Medicine, New York University School of Medicine	Maria Aguero-Rosenfeld et al
NY-NYUMC231	EPI_ISL_427631	NYU Langone Health	Departments of Pathology and Medicine, New York University School of Medicine	Maria Aguero-Rosenfeld et al
NY-NYUMC232	EPI_ISL_427632	NYU Langone Health	Departments of Pathology and Medicine, New York University School of Medicine	Maria Aguero-Rosenfeld et al
NY-NYUMC233	EPI_ISL_427633	NYU Langone Health	Departments of Pathology and Medicine, New York University School of Medicine	Maria Aguero-Rosenfeld et al
NY-NYUMC235	EPI_ISL_427634	NYU Langone Health	Departments of Pathology and Medicine, New York University School of Medicine	Maria Aguero-Rosenfeld et al
NY-NYUMC236	EPI_ISL_427635	NYU Langone Health	Departments of Pathology and Medicine, New York University School of Medicine	Maria Aguero-Rosenfeld et al
NY-NYUMC237	EPI_ISL_427636	NYU Langone Health	Departments of Pathology and Medicine, New York University School of Medicine	Maria Aguero-Rosenfeld et al
NY-NYUMC238	EPI_ISL_427637	NYU Langone Health	Departments of Pathology and Medicine, New York University School of Medicine	Maria Aguero-Rosenfeld et al
NY-NYUMC239	EPI_ISL_427638	NYU Langone Health	Departments of Pathology and Medicine, New York University School of Medicine	Maria Aguero-Rosenfeld et al
NY-NYUMC240	EPI_ISL_427639	NYU Langone Health	Departments of Pathology and Medicine, New York University School of Medicine	Maria Aguero-Rosenfeld et al
NY-NYUMC241	EPI_ISL_427640	NYU Langone Health	Departments of Pathology and Medicine, New York University School of Medicine	Maria Aguero-Rosenfeld et al
NY-NYUMC242	EPI_ISL_427641	NYU Langone Health	Departments of Pathology and Medicine, New York University School of Medicine	Maria Aguero-Rosenfeld et al
NY-NYUMC243	EPI_ISL_428757	NYU Langone Health	Departments of Pathology and Medicine, New York University School of Medicine	Maria Aguero-Rosenfeld et al
NY-NYUMC244	EPI_ISL_428758	NYU Langone Health	Departments of Pathology and Medicine, New York University School of Medicine	Maria Aguero-Rosenfeld et al
NY-NYUMC245	EPI_ISL_428759	NYU Langone Health	Departments of Pathology and Medicine, New York University School of Medicine	Maria Aguero-Rosenfeld et al
NY-NYUMC246	EPI_ISL_428760	NYU Langone Health	Departments of Pathology and Medicine, New York University School of Medicine	Maria Aguero-Rosenfeld et al
NY-NYUMC247	EPI_ISL_428761	NYU Langone Health	Departments of Pathology and Medicine, New York University School of Medicine	Maria Aguero-Rosenfeld et al
NY-NYUMC248	EPI_ISL_428762	NYU Langone Health	Departments of Pathology and Medicine, New York University School of Medicine	Maria Aguero-Rosenfeld et al
NY-NYUMC249	EPI_ISL_428763	NYU Langone Health	Departments of Pathology and Medicine, New York University School of Medicine	Maria Aguero-Rosenfeld et al
NY-NYUMC250	EPI_ISL_428764	NYU Langone Health	Departments of Pathology and Medicine, New York University School of Medicine	Maria Aguero-Rosenfeld et al
NY-NYUMC251	EPI_ISL_428765	NYU Langone Health	Departments of Pathology and Medicine, New York University School of Medicine	Maria Aguero-Rosenfeld et al
NY-NYUMC252	EPI_ISL_428766	NYU Langone Health	Departments of Pathology and Medicine, New York University School of Medicine	Maria Aguero-Rosenfeld et al
NY-NYUMC253	EPI_ISL_428767	NYU Langone Health	Departments of Pathology and Medicine, New York University School of Medicine	Maria Aguero-Rosenfeld et al
NY-NYUMC254	EPI_ISL_428768	NYU Langone Health	Departments of Pathology and Medicine, New York University School of Medicine	Maria Aguero-Rosenfeld et al
NY-NYUMC255	EPI_ISL_428769	NYU Langone Health	Departments of Pathology and Medicine, New York University School of Medicine	Maria Aguero-Rosenfeld et al
NY-NYUMC256	EPI_ISL_428770	NYU Langone Health	Departments of Pathology and Medicine, New York University School of Medicine	Maria Aguero-Rosenfeld et al
NY-NYUMC258	EPI_ISL_428772	NYU Langone Health	Departments of Pathology and Medicine, New York University School of Medicine	Maria Aguero-Rosenfeld et al
NY-NYUMC259	EPI_ISL_428773	NYU Langone Health	Departments of Pathology and Medicine, New York University School of Medicine	Maria Aguero-Rosenfeld et al
NY-NYUMC26	EPI_ISL_418972	NYU Langone Health	Department of Pathology and Medicine, New York University School of Medicine	Maria Aguero-Rosenfeld et al
NY-NYUMC260	EPI_ISL_428774	NYU Langone Health	Departments of Pathology and Medicine, New York University School of Medicine	Maria Aguero-Rosenfeld et al
NY-NYUMC261	EPI_ISL_428775	NYU Langone Health	Departments of Pathology and Medicine, New York University School of Medicine	Maria Aguero-Rosenfeld et al
NY-NYUMC262	EPI_ISL_428776	NYU Langone Health	Departments of Pathology and Medicine, New York University School of Medicine	Maria Aguero-Rosenfeld et al
NY-NYUMC263	EPI_ISL_428777	NYU Langone Health	Departments of Pathology and Medicine, New York University School of Medicine	Maria Aguero-Rosenfeld et al
NY-NYUMC264	EPI_ISL_428778	NYU Langone Health	Departments of Pathology and Medicine, New York University School of Medicine	Maria Aguero-Rosenfeld et al
NY-NYUMC265	EPI_ISL_428779	NYU Langone Health	Departments of Pathology and Medicine, New York University School of Medicine	Maria Aguero-Rosenfeld et al
NY-NYUMC266	EPI_ISL_428780	NYU Langone Health	Departments of Pathology and Medicine, New York University School of Medicine	Maria Aguero-Rosenfeld et al
NY-NYUMC267	EPI_ISL_428781	NYU Langone Health	Departments of Pathology and Medicine, New York University School of Medicine	Maria Aguero-Rosenfeld et al
NY-NYUMC269	EPI_ISL_428783	NYU Langone Health	Departments of Pathology and Medicine, New York University School of Medicine	Maria Aguero-Rosenfeld et al
NY-NYUMC27	EPI_ISL_418973	NYU Langone Health	Department of Pathology and Medicine, New York University School of Medicine	Maria Aguero-Rosenfeld et al
NY-NYUMC270	EPI_ISL_428784	NYU Langone Health	Departments of Pathology and Medicine, New York University School of Medicine	Maria Aguero-Rosenfeld et al
NY-NYUMC271	EPI_ISL_428785	NYU Langone Health	Departments of Pathology and Medicine, New York University School of Medicine	Maria Aguero-Rosenfeld et al
NY-NYUMC272	EPI_ISL_428786	NYU Langone Health	Departments of Pathology and Medicine, New York University School of Medicine	Maria Aguero-Rosenfeld et al
NY-NYUMC273	EPI_ISL_428787	NYU Langone Health	Departments of Pathology and Medicine, New York University School of Medicine	Maria Aguero-Rosenfeld et al
NY-NYUMC274	EPI_ISL_428788	NYU Langone Health	Departments of Pathology and Medicine, New York University School of Medicine	Maria Aguero-Rosenfeld et al
NY-NYUMC275	EPI_ISL_428789	NYU Langone Health	Departments of Pathology and Medicine, New York University School of Medicine	Maria Aguero-Rosenfeld et al
NY-NYUMC276	EPI_ISL_428790	NYU Langone Health	Departments of Pathology and Medicine, New York University School of Medicine	Maria Aguero-Rosenfeld et al
NY-NYUMC277	EPI_ISL_428791	NYU Langone Health	Departments of Pathology and Medicine, New York University School of Medicine	Maria Aguero-Rosenfeld et al
NY-NYUMC278	EPI_ISL_428792	NYU Langone Health	Departments of Pathology and Medicine, New York University School of Medicine	Maria Aguero-Rosenfeld et al
NY-NYUMC279	EPI_ISL_428793	NYU Langone Health	Departments of Pathology and Medicine, New York University School of Medicine	Maria Aguero-Rosenfeld et al
NY-NYUMC28	EPI_ISL_418974	NYU Langone Health	Department of Pathology and Medicine, New York University School of Medicine	Maria Aguero-Rosenfeld et al
NY-NYUMC281	EPI_ISL_428795	NYU Langone Health	Departments of Pathology and Medicine, New York University School of Medicine	Maria Aguero-Rosenfeld et al
NY-NYUMC283	EPI_ISL_428797	NYU Langone Health	Departments of Pathology and Medicine, New York University School of Medicine	Maria Aguero-Rosenfeld et al
NY-NYUMC284	EPI_ISL_428798	NYU Langone Health	Departments of Pathology and Medicine, New York University School of Medicine	Maria Aguero-Rosenfeld et al
NY-NYUMC285	EPI_ISL_428799	NYU Langone Health	Departments of Pathology and Medicine, New York University School of Medicine	Maria Aguero-Rosenfeld et al
NY-NYUMC287	EPI_ISL_428801	NYU Langone Health	Departments of Pathology and Medicine, New York University School of Medicine	Maria Aguero-Rosenfeld et al
NY-NYUMC29	EPI_ISL_418975	NYU Langone Health	Department of Pathology and Medicine, New York University School of Medicine	Maria Aguero-Rosenfeld et al
NY-NYUMC291	EPI_ISL_428805	NYU Langone Health	Departments of Pathology and Medicine, New York University School of Medicine	Maria Aguero-Rosenfeld et al
NY-NYUMC296	EPI_ISL_430323	NYU Langone Health	Departments of Pathology and Medicine, New York University School of Medicine	Maria Aguero-Rosenfeld et al
NY-NYUMC297	EPI_ISL_430324	NYU Langone Health	Departments of Pathology and Medicine, New York University School of Medicine	Maria Aguero-Rosenfeld et al
NY-NYUMC298	EPI_ISL_430325	NYU Langone Health	Departments of Pathology and Medicine, New York University School of Medicine	Maria Aguero-Rosenfeld et al
NY-NYUMC299	EPI_ISL_430326	NYU Langone Health	Departments of Pathology and Medicine, New York University School of Medicine	Maria Aguero-Rosenfeld et al
NY-NYUMC30	EPI_ISL_418976	NYU Langone Health	Department of Pathology and Medicine, New York University School of Medicine	Maria Aguero-Rosenfeld et al
NY-NYUMC300	EPI_ISL_430327	NYU Langone Health	Departments of Pathology and Medicine, New York University School of Medicine	Maria Aguero-Rosenfeld et al
NY-NYUMC301	EPI_ISL_430328	NYU Langone Health	Departments of Pathology and Medicine, New York University School of Medicine	Maria Aguero-Rosenfeld et al
NY-NYUMC302	EPI_ISL_430329	NYU Langone Health	Departments of Pathology and Medicine, New York University School of Medicine	Maria Aguero-Rosenfeld et al
NY-NYUMC303	EPI_ISL_430330	NYU Langone Health	Departments of Pathology and Medicine, New York University School of Medicine	Maria Aguero-Rosenfeld et al
NY-NYUMC304	EPI_ISL_430331	NYU Langone Health	Departments of Pathology and Medicine, New York University School of Medicine	Maria Aguero-Rosenfeld et al
NY-NYUMC305	EPI_ISL_430332	NYU Langone Health	Departments of Pathology and Medicine, New York University School of Medicine	Maria Aguero-Rosenfeld et al
NY-NYUMC306	EPI_ISL_430333	NYU Langone Health	Departments of Pathology and Medicine, New York University School of Medicine	Maria Aguero-Rosenfeld et al
NY-NYUMC307	EPI_ISL_430334	NYU Langone Health	Departments of Pathology and Medicine, New York University School of Medicine	Maria Aguero-Rosenfeld et al
NY-NYUMC308	EPI_ISL_430335	NYU Langone Health	Departments of Pathology and Medicine, New York University School of Medicine	Maria Aguero-Rosenfeld et al
NY-NYUMC309	EPI_ISL_430336	NYU Langone Health	Departments of Pathology and Medicine, New York University School of Medicine	Maria Aguero-Rosenfeld et al
NY-NYUMC31	EPI_ISL_418977	NYU Langone Health	Department of Pathology and Medicine, New York University School of Medicine	Maria Aguero-Rosenfeld et al
NY-NYUMC310	EPI_ISL_430337	NYU Langone Health	Departments of Pathology and Medicine, New York University School of Medicine	Maria Aguero-Rosenfeld et al
NY-NYUMC311	EPI_ISL_430338	NYU Langone Health	Departments of Pathology and Medicine, New York University School of Medicine	Maria Aguero-Rosenfeld et al
NY-NYUMC312	EPI_ISL_430339	NYU Langone Health	Departments of Pathology and Medicine, New York University School of Medicine	Maria Aguero-Rosenfeld et al
NY-NYUMC313	EPI_ISL_430340	NYU Langone Health	Departments of Pathology and Medicine, New York University School of Medicine	Maria Aguero-Rosenfeld et al
NY-NYUMC314	EPI_ISL_430341	NYU Langone Health	Departments of Pathology and Medicine, New York University School of Medicine	Maria Aguero-Rosenfeld et al
NY-NYUMC315	EPI_ISL_430342	NYU Langone Health	Departments of Pathology and Medicine, New York University School of Medicine	Maria Aguero-Rosenfeld et al
NY-NYUMC316	EPI_ISL_430343	NYU Langone Health	Departments of Pathology and Medicine, New York University School of Medicine	Maria Aguero-Rosenfeld et al
NY-NYUMC317	EPI_ISL_430344	NYU Langone Health	Departments of Pathology and Medicine, New York University School of Medicine	Maria Aguero-Rosenfeld et al
NY-NYUMC318	EPI_ISL_430345	NYU Langone Health	Departments of Pathology and Medicine, New York University School of Medicine	Maria Aguero-Rosenfeld et al
NY-NYUMC319	EPI_ISL_430346	NYU Langone Health	Departments of Pathology and Medicine, New York University School of Medicine	Maria Aguero-Rosenfeld et al
NY-NYUMC32	EPI_ISL_418978	NYU Langone Health	Department of Pathology and Medicine, New York University School of Medicine	Maria Aguero-Rosenfeld et al
NY-NYUMC320	EPI_ISL_430347	NYU Langone Health	Departments of Pathology and Medicine, New York University School of Medicine	Maria Aguero-Rosenfeld et al
NY-NYUMC321	EPI_ISL_430348	NYU Langone Health	Departments of Pathology and Medicine, New York University School of Medicine	Maria Aguero-Rosenfeld et al
NY-NYUMC322	EPI_ISL_430349	NYU Langone Health	Departments of Pathology and Medicine, New York University School of Medicine	Maria Aguero-Rosenfeld et al
NY-NYUMC323	EPI_ISL_430350	NYU Langone Health	Departments of Pathology and Medicine, New York University School of Medicine	Maria Aguero-Rosenfeld et al
NY-NYUMC324	EPI_ISL_430351	NYU Langone Health	Departments of Pathology and Medicine, New York University School of Medicine	Maria Aguero-Rosenfeld et al
NY-NYUMC325	EPI_ISL_430352	NYU Langone Health	Departments of Pathology and Medicine, New York University School of Medicine	Maria Aguero-Rosenfeld et al
NY-NYUMC326	EPI_ISL_430353	NYU Langone Health	Departments of Pathology and Medicine, New York University School of Medicine	Maria Aguero-Rosenfeld et al
NY-NYUMC327	EPI_ISL_430354	NYU Langone Health	Departments of Pathology and Medicine, New York University School of Medicine	Maria Aguero-Rosenfeld et al
NY-NYUMC328	EPI_ISL_430355	NYU Langone Health	Departments of Pathology and Medicine, New York University School of Medicine	Maria Aguero-Rosenfeld et al
NY-NYUMC33	EPI_ISL_418979	NYU Langone Health	Department of Pathology and Medicine, New York University School of Medicine	Maria Aguero-Rosenfeld et al
NY-NYUMC330	EPI_ISL_430357	NYU Langone Health	Departments of Pathology and Medicine, New York University School of Medicine	Maria Aguero-Rosenfeld et al
NY-NYUMC331	EPI_ISL_430358	NYU Langone Health	Departments of Pathology and Medicine, New York University School of Medicine	Maria Aguero-Rosenfeld et al
NY-NYUMC332	EPI_ISL_430359	NYU Langone Health	Departments of Pathology and Medicine, New York University School of Medicine	Maria Aguero-Rosenfeld et al
NY-NYUMC333	EPI_ISL_430360	NYU Langone Health	Departments of Pathology and Medicine, New York University School of Medicine	Maria Aguero-Rosenfeld et al
NY-NYUMC334	EPI_ISL_430361	NYU Langone Health	Departments of Pathology and Medicine, New York University School of Medicine	Maria Aguero-Rosenfeld et al
NY-NYUMC335	EPI_ISL_430362	NYU Langone Health	Departments of Pathology and Medicine, New York University School of Medicine	Maria Aguero-Rosenfeld et al
NY-NYUMC336	EPI_ISL_430363	NYU Langone Health	Departments of Pathology and Medicine, New York University School of Medicine	Maria Aguero-Rosenfeld et al
NY-NYUMC337	EPI_ISL_430364	NYU Langone Health	Departments of Pathology and Medicine, New York University School of Medicine	Maria Aguero-Rosenfeld et al
NY-NYUMC338	EPI_ISL_430365	NYU Langone Health	Departments of Pathology and Medicine, New York University School of Medicine	Maria Aguero-Rosenfeld et al
NY-NYUMC339	EPI_ISL_430366	NYU Langone Health	Departments of Pathology and Medicine, New York University School of Medicine	Maria Aguero-Rosenfeld et al
NY-NYUMC34	EPI_ISL_418980	NYU Langone Health	Department of Pathology and Medicine, New York University School of Medicine	Maria Aguero-Rosenfeld et al
NY-NYUMC340	EPI_ISL_430367	NYU Langone Health	Departments of Pathology and Medicine, New York University School of Medicine	Maria Aguero-Rosenfeld et al
NY-NYUMC341	EPI_ISL_430368	NYU Langone Health	Departments of Pathology and Medicine, New York University School of Medicine	Maria Aguero-Rosenfeld et al
NY-NYUMC342	EPI_ISL_430369	NYU Langone Health	Departments of Pathology and Medicine, New York University School of Medicine	Maria Aguero-Rosenfeld et al
NY-NYUMC343	EPI_ISL_430370	NYU Langone Health	Departments of Pathology and Medicine, New York University School of Medicine	Maria Aguero-Rosenfeld et al
NY-NYUMC345	EPI_ISL_430372	NYU Langone Health	Departments of Pathology and Medicine, New York University School of Medicine	Maria Aguero-Rosenfeld et al
NY-NYUMC346	EPI_ISL_430373	NYU Langone Health	Departments of Pathology and Medicine, New York University School of Medicine	Maria Aguero-Rosenfeld et al
NY-NYUMC347	EPI_ISL_430374	NYU Langone Health	Departments of Pathology and Medicine, New York University School of Medicine	Maria Aguero-Rosenfeld et al
NY-NYUMC348	EPI_ISL_430375	NYU Langone Health	Departments of Pathology and Medicine, New York University School of Medicine	Maria Aguero-Rosenfeld et al
NY-NYUMC349	EPI_ISL_430376	NYU Langone Health	Departments of Pathology and Medicine, New York University School of Medicine	Maria Aguero-Rosenfeld et al
NY-NYUMC35	EPI_ISL_419696	NYU Langone Health	Departments of Pathology and Medicine, New York University School of Medicine	Maria Aguero-Rosenfeld et al
NY-NYUMC350	EPI_ISL_430377	NYU Langone Health	Departments of Pathology and Medicine, New York University School of Medicine	Maria Aguero-Rosenfeld et al
NY-NYUMC351	EPI_ISL_430378	NYU Langone Health	Departments of Pathology and Medicine, New York University School of Medicine	Maria Aguero-Rosenfeld et al
NY-NYUMC352	EPI_ISL_430379	NYU Langone Health	Departments of Pathology and Medicine, New York University School of Medicine	Maria Aguero-Rosenfeld et al
NY-NYUMC353	EPI_ISL_430380	NYU Langone Health	Departments of Pathology and Medicine, New York University School of Medicine	Maria Aguero-Rosenfeld et al
NY-NYUMC354	EPI_ISL_430381	NYU Langone Health	Departments of Pathology and Medicine, New York University School of Medicine	Maria Aguero-Rosenfeld et al
NY-NYUMC355	EPI_ISL_430382	NYU Langone Health	Departments of Pathology and Medicine, New York University School of Medicine	Maria Aguero-Rosenfeld et al
NY-NYUMC356	EPI_ISL_430383	NYU Langone Health	Departments of Pathology and Medicine, New York University School of Medicine	Maria Aguero-Rosenfeld et al
NY-NYUMC357	EPI_ISL_430384	NYU Langone Health	Departments of Pathology and Medicine, New York University School of Medicine	Maria Aguero-Rosenfeld et al
NY-NYUMC358	EPI_ISL_430385	NYU Langone Health	Departments of Pathology and Medicine, New York University School of Medicine	Maria Aguero-Rosenfeld et al
NY-NYUMC359	EPI_ISL_430386	NYU Langone Health	Departments of Pathology and Medicine, New York University School of Medicine	Maria Aguero-Rosenfeld et al
NY-NYUMC36	EPI_ISL_419697	NYU Langone Health	Departments of Pathology and Medicine, New York University School of Medicine	Maria Aguero-Rosenfeld et al
NY-NYUMC360	EPI_ISL_430387	NYU Langone Health	Departments of Pathology and Medicine, New York University School of Medicine	Maria Aguero-Rosenfeld et al
NY-NYUMC361	EPI_ISL_430388	NYU Langone Health	Departments of Pathology and Medicine, New York University School of Medicine	Maria Aguero-Rosenfeld et al
NY-NYUMC362	EPI_ISL_430389	NYU Langone Health	Departments of Pathology and Medicine, New York University School of Medicine	Maria Aguero-Rosenfeld et al
NY-NYUMC363	EPI_ISL_430390	NYU Langone Health	Departments of Pathology and Medicine, New York University School of Medicine	Maria Aguero-Rosenfeld et al
NY-NYUMC364	EPI_ISL_430391	NYU Langone Health	Departments of Pathology and Medicine, New York University School of Medicine	Maria Aguero-Rosenfeld et al
NY-NYUMC365	EPI_ISL_430392	NYU Langone Health	Departments of Pathology and Medicine, New York University School of Medicine	Maria Aguero-Rosenfeld et al
NY-NYUMC366	EPI_ISL_430393	NYU Langone Health	Departments of Pathology and Medicine, New York University School of Medicine	Maria Aguero-Rosenfeld et al
NY-NYUMC368	EPI_ISL_430395	NYU Langone Health	Departments of Pathology and Medicine, New York University School of Medicine	Maria Aguero-Rosenfeld et al
NY-NYUMC369	EPI_ISL_430396	NYU Langone Health	Departments of Pathology and Medicine, New York University School of Medicine	Maria Aguero-Rosenfeld et al
NY-NYUMC37	EPI_ISL_419698	NYU Langone Health	Departments of Pathology and Medicine, New York University School of Medicine	Maria Aguero-Rosenfeld et al
NY-NYUMC370	EPI_ISL_430397	NYU Langone Health	Departments of Pathology and Medicine, New York University School of Medicine	Maria Aguero-Rosenfeld et al
NY-NYUMC371	EPI_ISL_430398	NYU Langone Health	Departments of Pathology and Medicine, New York University School of Medicine	Maria Aguero-Rosenfeld et al
NY-NYUMC372	EPI_ISL_430399	NYU Langone Health	Departments of Pathology and Medicine, New York University School of Medicine	Maria Aguero-Rosenfeld et al
NY-NYUMC373	EPI_ISL_430400	NYU Langone Health	Departments of Pathology and Medicine, New York University School of Medicine	Maria Aguero-Rosenfeld et al
NY-NYUMC375	EPI_ISL_430402	NYU Langone Health	Departments of Pathology and Medicine, New York University School of Medicine	Maria Aguero-Rosenfeld et al
NY-NYUMC377	EPI_ISL_430404	NYU Langone Health	Departments of Pathology and Medicine, New York University School of Medicine	Maria Aguero-Rosenfeld et al
NY-NYUMC379	EPI_ISL_430406	NYU Langone Health	Departments of Pathology and Medicine, New York University School of Medicine	Maria Aguero-Rosenfeld et al
NY-NYUMC38	EPI_ISL_419699	NYU Langone Health	Departments of Pathology and Medicine, New York University School of Medicine	Maria Aguero-Rosenfeld et al
NY-NYUMC380	EPI_ISL_430407	NYU Langone Health	Departments of Pathology and Medicine, New York University School of Medicine	Maria Aguero-Rosenfeld et al
NY-NYUMC381	EPI_ISL_430408	NYU Langone Health	Departments of Pathology and Medicine, New York University School of Medicine	Maria Aguero-Rosenfeld et al
NY-NYUMC382	EPI_ISL_430409	NYU Langone Health	Departments of Pathology and Medicine, New York University School of Medicine	Maria Aguero-Rosenfeld et al
NY-NYUMC383	EPI_ISL_430410	NYU Langone Health	Departments of Pathology and Medicine, New York University School of Medicine	Maria Aguero-Rosenfeld et al
NY-NYUMC384	EPI_ISL_430411	NYU Langone Health	Departments of Pathology and Medicine, New York University School of Medicine	Maria Aguero-Rosenfeld et al
NY-NYUMC385	EPI_ISL_430412	NYU Langone Health	Departments of Pathology and Medicine, New York University School of Medicine	Maria Aguero-Rosenfeld et al
NY-NYUMC386	EPI_ISL_430413	NYU Langone Health	Departments of Pathology and Medicine, New York University School of Medicine	Maria Aguero-Rosenfeld et al
NY-NYUMC387	EPI_ISL_430414	NYU Langone Health	Departments of Pathology and Medicine, New York University School of Medicine	Maria Aguero-Rosenfeld et al
NY-NYUMC388	EPI_ISL_430415	NYU Langone Health	Departments of Pathology and Medicine, New York University School of Medicine	Maria Aguero-Rosenfeld et al
NY-NYUMC389	EPI_ISL_430416	NYU Langone Health	Departments of Pathology and Medicine, New York University School of Medicine	Maria Aguero-Rosenfeld et al
NY-NYUMC39	EPI_ISL_419700	NYU Langone Health	Departments of Pathology and Medicine, New York University School of Medicine	Maria Aguero-Rosenfeld et al
NY-NYUMC390	EPI_ISL_430417	NYU Langone Health	Departments of Pathology and Medicine, New York University School of Medicine	Maria Aguero-Rosenfeld et al
NY-NYUMC391	EPI_ISL_430418	NYU Langone Health	Departments of Pathology and Medicine, New York University School of Medicine	Maria Aguero-Rosenfeld et al
NY-NYUMC392	EPI_ISL_430419	NYU Langone Health	Departments of Pathology and Medicine, New York University School of Medicine	Maria Aguero-Rosenfeld et al
NY-NYUMC393	EPI_ISL_430420	NYU Langone Health	Departments of Pathology and Medicine, New York University School of Medicine	Maria Aguero-Rosenfeld et al
NY-NYUMC394	EPI_ISL_430421	NYU Langone Health	Departments of Pathology and Medicine, New York University School of Medicine	Maria Aguero-Rosenfeld et al
NY-NYUMC395	EPI_ISL_430422	NYU Langone Health	Departments of Pathology and Medicine, New York University School of Medicine	Maria Aguero-Rosenfeld et al
NY-NYUMC396	EPI_ISL_430423	NYU Langone Health	Departments of Pathology and Medicine, New York University School of Medicine	Maria Aguero-Rosenfeld et al
NY-NYUMC397	EPI_ISL_430424	NYU Langone Health	Departments of Pathology and Medicine, New York University School of Medicine	Maria Aguero-Rosenfeld et al
NY-NYUMC398	EPI_ISL_430425	NYU Langone Health	Departments of Pathology and Medicine, New York University School of Medicine	Maria Aguero-Rosenfeld et al
NY-NYUMC399	EPI_ISL_430426	NYU Langone Health	Departments of Pathology and Medicine, New York University School of Medicine	Maria Aguero-Rosenfeld et al
NY-NYUMC400	EPI_ISL_430427	NYU Langone Health	Departments of Pathology and Medicine, New York University School of Medicine	Maria Aguero-Rosenfeld et al
NY-NYUMC402	EPI_ISL_430429	NYU Langone Health	Departments of Pathology and Medicine, New York University School of Medicine	Maria Aguero-Rosenfeld et al
NY-NYUMC403	EPI_ISL_430430	NYU Langone Health	Departments of Pathology and Medicine, New York University School of Medicine	Maria Aguero-Rosenfeld et al
NY-NYUMC404	EPI_ISL_430431	NYU Langone Health	Departments of Pathology and Medicine, New York University School of Medicine	Maria Aguero-Rosenfeld et al
NY-NYUMC405	EPI_ISL_430432	NYU Langone Health	Departments of Pathology and Medicine, New York University School of Medicine	Maria Aguero-Rosenfeld et al
NY-NYUMC406	EPI_ISL_430433	NYU Langone Health	Departments of Pathology and Medicine, New York University School of Medicine	Maria Aguero-Rosenfeld et al
NY-NYUMC407	EPI_ISL_430434	NYU Langone Health	Departments of Pathology and Medicine, New York University School of Medicine	Maria Aguero-Rosenfeld et al
NY-NYUMC408	EPI_ISL_435475	NYU Langone Health	Departments of Pathology and Medicine, New York University School of Medicine	Maria Aguero-Rosenfeld et al
NY-NYUMC409	EPI_ISL_435476	NYU Langone Health	Departments of Pathology and Medicine, New York University School of Medicine	Maria Aguero-Rosenfeld et al
NY-NYUMC41	EPI_ISL_419702	NYU Langone Health	Departments of Pathology and Medicine, New York University School of Medicine	Maria Aguero-Rosenfeld et al
NY-NYUMC410	EPI_ISL_435477	NYU Langone Health	Departments of Pathology and Medicine, New York University School of Medicine	Maria Aguero-Rosenfeld et al
NY-NYUMC411	EPI_ISL_435478	NYU Langone Health	Departments of Pathology and Medicine, New York University School of Medicine	Maria Aguero-Rosenfeld et al
NY-NYUMC412	EPI_ISL_435479	NYU Langone Health	Departments of Pathology and Medicine, New York University School of Medicine	Maria Aguero-Rosenfeld et al
NY-NYUMC413	EPI_ISL_435480	NYU Langone Health	Departments of Pathology and Medicine, New York University School of Medicine	Maria Aguero-Rosenfeld et al
NY-NYUMC414	EPI_ISL_435481	NYU Langone Health	Departments of Pathology and Medicine, New York University School of Medicine	Maria Aguero-Rosenfeld et al
NY-NYUMC415	EPI_ISL_435482	NYU Langone Health	Departments of Pathology and Medicine, New York University School of Medicine	Maria Aguero-Rosenfeld et al
NY-NYUMC417	EPI_ISL_435484	NYU Langone Health	Departments of Pathology and Medicine, New York University School of Medicine	Maria Aguero-Rosenfeld et al
NY-NYUMC418	EPI_ISL_435485	NYU Langone Health	Departments of Pathology and Medicine, New York University School of Medicine	Maria Aguero-Rosenfeld et al
NY-NYUMC419	EPI_ISL_435486	NYU Langone Health	Departments of Pathology and Medicine, New York University School of Medicine	Maria Aguero-Rosenfeld et al
NY-NYUMC42	EPI_ISL_419703	NYU Langone Health	Departments of Pathology and Medicine, New York University School of Medicine	Maria Aguero-Rosenfeld et al
NY-NYUMC420	EPI_ISL_435487	NYU Langone Health	Departments of Pathology and Medicine, New York University School of Medicine	Maria Aguero-Rosenfeld et al
NY-NYUMC422	EPI_ISL_435489	NYU Langone Health	Departments of Pathology and Medicine, New York University School of Medicine	Maria Aguero-Rosenfeld et al
NY-NYUMC423	EPI_ISL_435490	NYU Langone Health	Departments of Pathology and Medicine, New York University School of Medicine	Maria Aguero-Rosenfeld et al
NY-NYUMC424	EPI_ISL_435491	NYU Langone Health	Departments of Pathology and Medicine, New York University School of Medicine	Maria Aguero-Rosenfeld et al
NY-NYUMC425	EPI_ISL_435492	NYU Langone Health	Departments of Pathology and Medicine, New York University School of Medicine	Maria Aguero-Rosenfeld et al
NY-NYUMC426	EPI_ISL_435493	NYU Langone Health	Departments of Pathology and Medicine, New York University School of Medicine	Maria Aguero-Rosenfeld et al
NY-NYUMC427	EPI_ISL_435494	NYU Langone Health	Departments of Pathology and Medicine, New York University School of Medicine	Maria Aguero-Rosenfeld et al
NY-NYUMC428	EPI_ISL_435495	NYU Langone Health	Departments of Pathology and Medicine, New York University School of Medicine	Maria Aguero-Rosenfeld et al
NY-NYUMC429	EPI_ISL_435496	NYU Langone Health	Departments of Pathology and Medicine, New York University School of Medicine	Maria Aguero-Rosenfeld et al
NY-NYUMC43	EPI_ISL_419704	NYU Langone Health	Departments of Pathology and Medicine, New York University School of Medicine	Maria Aguero-Rosenfeld et al
NY-NYUMC430	EPI_ISL_435497	NYU Langone Health	Departments of Pathology and Medicine, New York University School of Medicine	Maria Aguero-Rosenfeld et al
NY-NYUMC431	EPI_ISL_435498	NYU Langone Health	Departments of Pathology and Medicine, New York University School of Medicine	Maria Aguero-Rosenfeld et al
NY-NYUMC432	EPI_ISL_435499	NYU Langone Health	Departments of Pathology and Medicine, New York University School of Medicine	Maria Aguero-Rosenfeld et al
NY-NYUMC433	EPI_ISL_435500	NYU Langone Health	Departments of Pathology and Medicine, New York University School of Medicine	Maria Aguero-Rosenfeld et al
NY-NYUMC434	EPI_ISL_435501	NYU Langone Health	Departments of Pathology and Medicine, New York University School of Medicine	Maria Aguero-Rosenfeld et al
NY-NYUMC435	EPI_ISL_435502	NYU Langone Health	Departments of Pathology and Medicine, New York University School of Medicine	Maria Aguero-Rosenfeld et al
NY-NYUMC436	EPI_ISL_435503	NYU Langone Health	Departments of Pathology and Medicine, New York University School of Medicine	Maria Aguero-Rosenfeld et al
NY-NYUMC437	EPI_ISL_435504	NYU Langone Health	Departments of Pathology and Medicine, New York University School of Medicine	Maria Aguero-Rosenfeld et al
NY-NYUMC438	EPI_ISL_435505	NYU Langone Health	Departments of Pathology and Medicine, New York University School of Medicine	Maria Aguero-Rosenfeld et al
NY-NYUMC439	EPI_ISL_435506	NYU Langone Health	Departments of Pathology and Medicine, New York University School of Medicine	Maria Aguero-Rosenfeld et al
NY-NYUMC44	EPI_ISL_419705	NYU Langone Health	Departments of Pathology and Medicine, New York University School of Medicine	Maria Aguero-Rosenfeld et al
NY-NYUMC440	EPI_ISL_435507	NYU Langone Health	Departments of Pathology and Medicine, New York University School of Medicine	Maria Aguero-Rosenfeld et al
NY-NYUMC441	EPI_ISL_435508	NYU Langone Health	Departments of Pathology and Medicine, New York University School of Medicine	Maria Aguero-Rosenfeld et al
NY-NYUMC442	EPI_ISL_435509	NYU Langone Health	Departments of Pathology and Medicine, New York University School of Medicine	Maria Aguero-Rosenfeld et al
NY-NYUMC443	EPI_ISL_435510	NYU Langone Health	Departments of Pathology and Medicine, New York University School of Medicine	Maria Aguero-Rosenfeld et al
NY-NYUMC444	EPI_ISL_435511	NYU Langone Health	Departments of Pathology and Medicine, New York University School of Medicine	Maria Aguero-Rosenfeld et al
NY-NYUMC445	EPI_ISL_435512	NYU Langone Health	Departments of Pathology and Medicine, New York University School of Medicine	Maria Aguero-Rosenfeld et al
NY-NYUMC446	EPI_ISL_435513	NYU Langone Health	Departments of Pathology and Medicine, New York University School of Medicine	Maria Aguero-Rosenfeld et al
NY-NYUMC447	EPI_ISL_435514	NYU Langone Health	Departments of Pathology and Medicine, New York University School of Medicine	Maria Aguero-Rosenfeld et al
NY-NYUMC448	EPI_ISL_435515	NYU Langone Health	Departments of Pathology and Medicine, New York University School of Medicine	Maria Aguero-Rosenfeld et al
NY-NYUMC449	EPI_ISL_435516	NYU Langone Health	Departments of Pathology and Medicine, New York University School of Medicine	Maria Aguero-Rosenfeld et al
NY-NYUMC45	EPI_ISL_420296	NYU Langone Health	Departments of Pathology and Medicine, New York University School of Medicine	Maria Aguero-Rosenfeld et al
NY-NYUMC450	EPI_ISL_435517	NYU Langone Health	Departments of Pathology and Medicine, New York University School of Medicine	Maria Aguero-Rosenfeld et al
NY-NYUMC451	EPI_ISL_435518	NYU Langone Health	Departments of Pathology and Medicine, New York University School of Medicine	Maria Aguero-Rosenfeld et al
NY-NYUMC453	EPI_ISL_435520	NYU Langone Health	Departments of Pathology and Medicine, New York University School of Medicine	Maria Aguero-Rosenfeld et al
NY-NYUMC455	EPI_ISL_435521	NYU Langone Health	Departments of Pathology and Medicine, New York University School of Medicine	Maria Aguero-Rosenfeld et al
NY-NYUMC456	EPI_ISL_435522	NYU Langone Health	Departments of Pathology and Medicine, New York University School of Medicine	Maria Aguero-Rosenfeld et al
NY-NYUMC457	EPI_ISL_435523	NYU Langone Health	Departments of Pathology and Medicine, New York University School of Medicine	Maria Aguero-Rosenfeld et al
NY-NYUMC458	EPI_ISL_435524	NYU Langone Health	Departments of Pathology and Medicine, New York University School of Medicine	Maria Aguero-Rosenfeld et al
NY-NYUMC459	EPI_ISL_435525	NYU Langone Health	Departments of Pathology and Medicine, New York University School of Medicine	Maria Aguero-Rosenfeld et al
NY-NYUMC46	EPI_ISL_420297	NYU Langone Health	Departments of Pathology and Medicine, New York University School of Medicine	Maria Aguero-Rosenfeld et al
NY-NYUMC460	EPI_ISL_435526	NYU Langone Health	Departments of Pathology and Medicine, New York University School of Medicine	Maria Aguero-Rosenfeld et al
NY-NYUMC462	EPI_ISL_435528	NYU Langone Health	Departments of Pathology and Medicine, New York University School of Medicine	Maria Aguero-Rosenfeld et al
NY-NYUMC464	EPI_ISL_435529	NYU Langone Health	Departments of Pathology and Medicine, New York University School of Medicine	Maria Aguero-Rosenfeld et al
NY-NYUMC465	EPI_ISL_435530	NYU Langone Health	Departments of Pathology and Medicine, New York University School of Medicine	Maria Aguero-Rosenfeld et al
NY-NYUMC466	EPI_ISL_435531	NYU Langone Health	Departments of Pathology and Medicine, New York University School of Medicine	Maria Aguero-Rosenfeld et al
NY-NYUMC467	EPI_ISL_435532	NYU Langone Health	Departments of Pathology and Medicine, New York University School of Medicine	Maria Aguero-Rosenfeld et al
NY-NYUMC468	EPI_ISL_435533	NYU Langone Health	Departments of Pathology and Medicine, New York University School of Medicine	Maria Aguero-Rosenfeld et al
NY-NYUMC469	EPI_ISL_435534	NYU Langone Health	Departments of Pathology and Medicine, New York University School of Medicine	Maria Aguero-Rosenfeld et al
NY-NYUMC47	EPI_ISL_420298	NYU Langone Health	Departments of Pathology and Medicine, New York University School of Medicine	Maria Aguero-Rosenfeld et al
NY-NYUMC470	EPI_ISL_435535	NYU Langone Health	Departments of Pathology and Medicine, New York University School of Medicine	Maria Aguero-Rosenfeld et al
NY-NYUMC471	EPI_ISL_435536	NYU Langone Health	Departments of Pathology and Medicine, New York University School of Medicine	Maria Aguero-Rosenfeld et al
NY-NYUMC472	EPI_ISL_435537	NYU Langone Health	Departments of Pathology and Medicine, New York University School of Medicine	Maria Aguero-Rosenfeld et al
NY-NYUMC473	EPI_ISL_435538	NYU Langone Health	Departments of Pathology and Medicine, New York University School of Medicine	Maria Aguero-Rosenfeld et al
NY-NYUMC474	EPI_ISL_435539	NYU Langone Health	Departments of Pathology and Medicine, New York University School of Medicine	Maria Aguero-Rosenfeld et al
NY-NYUMC475	EPI_ISL_435540	NYU Langone Health	Departments of Pathology and Medicine, New York University School of Medicine	Maria Aguero-Rosenfeld et al
NY-NYUMC476	EPI_ISL_435541	NYU Langone Health	Departments of Pathology and Medicine, New York University School of Medicine	Maria Aguero-Rosenfeld et al
NY-NYUMC477	EPI_ISL_435542	NYU Langone Health	Departments of Pathology and Medicine, New York University School of Medicine	Maria Aguero-Rosenfeld et al
NY-NYUMC478	EPI_ISL_435543	NYU Langone Health	Departments of Pathology and Medicine, New York University School of Medicine	Maria Aguero-Rosenfeld et al
NY-NYUMC479	EPI_ISL_435544	NYU Langone Health	Departments of Pathology and Medicine, New York University School of Medicine	Maria Aguero-Rosenfeld et al
NY-NYUMC48	EPI_ISL_420299	NYU Langone Health	Departments of Pathology and Medicine, New York University School of Medicine	Maria Aguero-Rosenfeld et al
NY-NYUMC480	EPI_ISL_435545	NYU Langone Health	Departments of Pathology and Medicine, New York University School of Medicine	Maria Aguero-Rosenfeld et al
NY-NYUMC483	EPI_ISL_435548	NYU Langone Health	Departments of Pathology and Medicine, New York University School of Medicine	Maria Aguero-Rosenfeld et al
NY-NYUMC484	EPI_ISL_435549	NYU Langone Health	Departments of Pathology and Medicine, New York University School of Medicine	Maria Aguero-Rosenfeld et al
NY-NYUMC49	EPI_ISL_420300	NYU Langone Health	Departments of Pathology and Medicine, New York University School of Medicine	Maria Aguero-Rosenfeld et al
NY-NYUMC496	EPI_ISL_444613	NYU Langone Health	Departments of Pathology and Medicine, New York University School of Medicine	Maria Aguero-Rosenfeld et al
NY-NYUMC498	EPI_ISL_444615	NYU Langone Health	Departments of Pathology and Medicine, New York University School of Medicine	Maria Aguero-Rosenfeld et al
NY-NYUMC499	EPI_ISL_444616	NYU Langone Health	Departments of Pathology and Medicine, New York University School of Medicine	Maria Aguero-Rosenfeld et al
NY-NYUMC50	EPI_ISL_420301	NYU Langone Health	Departments of Pathology and Medicine, New York University School of Medicine	Maria Aguero-Rosenfeld et al
NY-NYUMC500	EPI_ISL_444617	NYU Langone Health	Departments of Pathology and Medicine, New York University School of Medicine	Maria Aguero-Rosenfeld et al
NY-NYUMC501	EPI_ISL_444618	NYU Langone Health	Departments of Pathology and Medicine, New York University School of Medicine	Maria Aguero-Rosenfeld et al
NY-NYUMC502	EPI_ISL_444619	NYU Langone Health	Departments of Pathology and Medicine, New York University School of Medicine	Maria Aguero-Rosenfeld et al
NY-NYUMC503	EPI_ISL_444620	NYU Langone Health	Departments of Pathology and Medicine, New York University School of Medicine	Maria Aguero-Rosenfeld et al
NY-NYUMC504	EPI_ISL_444621	NYU Langone Health	Departments of Pathology and Medicine, New York University School of Medicine	Maria Aguero-Rosenfeld et al
NY-NYUMC505	EPI_ISL_444622	NYU Langone Health	Departments of Pathology and Medicine, New York University School of Medicine	Maria Aguero-Rosenfeld et al
NY-NYUMC506	EPI_ISL_444623	NYU Langone Health	Departments of Pathology and Medicine, New York University School of Medicine	Maria Aguero-Rosenfeld et al
NY-NYUMC507	EPI_ISL_444624	NYU Langone Health	Departments of Pathology and Medicine, New York University School of Medicine	Maria Aguero-Rosenfeld et al
NY-NYUMC508	EPI_ISL_444625	NYU Langone Health	Departments of Pathology and Medicine, New York University School of Medicine	Maria Aguero-Rosenfeld et al
NY-NYUMC509	EPI_ISL_444626	NYU Langone Health	Departments of Pathology and Medicine, New York University School of Medicine	Maria Aguero-Rosenfeld et al
NY-NYUMC51	EPI_ISL_420302	NYU Langone Health	Departments of Pathology and Medicine, New York University School of Medicine	Maria Aguero-Rosenfeld et al
NY-NYUMC510	EPI_ISL_444627	NYU Langone Health	Departments of Pathology and Medicine, New York University School of Medicine	Maria Aguero-Rosenfeld et al
NY-NYUMC511	EPI_ISL_444628	NYU Langone Health	Departments of Pathology and Medicine, New York University School of Medicine	Maria Aguero-Rosenfeld et al
NY-NYUMC512	EPI_ISL_444629	NYU Langone Health	Departments of Pathology and Medicine, New York University School of Medicine	Maria Aguero-Rosenfeld et al
NY-NYUMC513	EPI_ISL_444630	NYU Langone Health	Departments of Pathology and Medicine, New York University School of Medicine	Maria Aguero-Rosenfeld et al
NY-NYUMC514	EPI_ISL_444631	NYU Langone Health	Departments of Pathology and Medicine, New York University School of Medicine	Maria Aguero-Rosenfeld et al
NY-NYUMC515	EPI_ISL_444632	NYU Langone Health	Departments of Pathology and Medicine, New York University School of Medicine	Maria Aguero-Rosenfeld et al
NY-NYUMC516	EPI_ISL_444633	NYU Langone Health	Departments of Pathology and Medicine, New York University School of Medicine	Maria Aguero-Rosenfeld et al
NY-NYUMC517	EPI_ISL_444634	NYU Langone Health	Departments of Pathology and Medicine, New York University School of Medicine	Maria Aguero-Rosenfeld et al
NY-NYUMC518	EPI_ISL_444635	NYU Langone Health	Departments of Pathology and Medicine, New York University School of Medicine	Maria Aguero-Rosenfeld et al
NY-NYUMC519	EPI_ISL_444636	NYU Langone Health	Departments of Pathology and Medicine, New York University School of Medicine	Maria Aguero-Rosenfeld et al
NY-NYUMC52	EPI_ISL_420307	NYU Langone Health	Departments of Pathology and Medicine, New York University School of Medicine	Maria Aguero-Rosenfeld et al
NY-NYUMC520	EPI_ISL_444637	NYU Langone Health	Departments of Pathology and Medicine, New York University School of Medicine	Maria Aguero-Rosenfeld et al
NY-NYUMC521	EPI_ISL_444638	NYU Langone Health	Departments of Pathology and Medicine, New York University School of Medicine	Maria Aguero-Rosenfeld et al
NY-NYUMC522	EPI_ISL_444639	NYU Langone Health	Departments of Pathology and Medicine, New York University School of Medicine	Maria Aguero-Rosenfeld et al
NY-NYUMC523	EPI_ISL_444640	NYU Langone Health	Departments of Pathology and Medicine, New York University School of Medicine	Maria Aguero-Rosenfeld et al
NY-NYUMC524	EPI_ISL_444641	NYU Langone Health	Departments of Pathology and Medicine, New York University School of Medicine	Maria Aguero-Rosenfeld et al
NY-NYUMC525	EPI_ISL_444642	NYU Langone Health	Departments of Pathology and Medicine, New York University School of Medicine	Maria Aguero-Rosenfeld et al
NY-NYUMC526	EPI_ISL_444643	NYU Langone Health	Departments of Pathology and Medicine, New York University School of Medicine	Maria Aguero-Rosenfeld et al
NY-NYUMC527	EPI_ISL_444644	NYU Langone Health	Departments of Pathology and Medicine, New York University School of Medicine	Maria Aguero-Rosenfeld et al
NY-NYUMC528	EPI_ISL_444645	NYU Langone Health	Departments of Pathology and Medicine, New York University School of Medicine	Maria Aguero-Rosenfeld et al
NY-NYUMC529	EPI_ISL_444646	NYU Langone Health	Departments of Pathology and Medicine, New York University School of Medicine	Maria Aguero-Rosenfeld et al
NY-NYUMC53	EPI_ISL_420308	NYU Langone Health	Departments of Pathology and Medicine, New York University School of Medicine	Maria Aguero-Rosenfeld et al
NY-NYUMC531	EPI_ISL_444648	NYU Langone Health	Departments of Pathology and Medicine, New York University School of Medicine	Maria Aguero-Rosenfeld et al
NY-NYUMC533	EPI_ISL_444650	NYU Langone Health	Departments of Pathology and Medicine, New York University School of Medicine	Maria Aguero-Rosenfeld et al
NY-NYUMC534	EPI_ISL_444651	NYU Langone Health	Departments of Pathology and Medicine, New York University School of Medicine	Maria Aguero-Rosenfeld et al
NY-NYUMC535	EPI_ISL_444652	NYU Langone Health	Departments of Pathology and Medicine, New York University School of Medicine	Maria Aguero-Rosenfeld et al
NY-NYUMC536	EPI_ISL_444653	NYU Langone Health	Departments of Pathology and Medicine, New York University School of Medicine	Maria Aguero-Rosenfeld et al
NY-NYUMC537	EPI_ISL_444654	NYU Langone Health	Departments of Pathology and Medicine, New York University School of Medicine	Maria Aguero-Rosenfeld et al
NY-NYUMC539	EPI_ISL_444656	NYU Langone Health	Departments of Pathology and Medicine, New York University School of Medicine	Maria Aguero-Rosenfeld et al
NY-NYUMC54	EPI_ISL_420309	NYU Langone Health	Departments of Pathology and Medicine, New York University School of Medicine	Maria Aguero-Rosenfeld et al
NY-NYUMC540	EPI_ISL_444657	NYU Langone Health	Departments of Pathology and Medicine, New York University School of Medicine	Maria Aguero-Rosenfeld et al
NY-NYUMC541	EPI_ISL_444658	NYU Langone Health	Departments of Pathology and Medicine, New York University School of Medicine	Maria Aguero-Rosenfeld et al
NY-NYUMC542	EPI_ISL_444659	NYU Langone Health	Departments of Pathology and Medicine, New York University School of Medicine	Maria Aguero-Rosenfeld et al
NY-NYUMC543	EPI_ISL_444660	NYU Langone Health	Departments of Pathology and Medicine, New York University School of Medicine	Maria Aguero-Rosenfeld et al
NY-NYUMC544	EPI_ISL_444661	NYU Langone Health	Departments of Pathology and Medicine, New York University School of Medicine	Maria Aguero-Rosenfeld et al
NY-NYUMC545	EPI_ISL_444662	NYU Langone Health	Departments of Pathology and Medicine, New York University School of Medicine	Maria Aguero-Rosenfeld et al
NY-NYUMC546	EPI_ISL_444663	NYU Langone Health	Departments of Pathology and Medicine, New York University School of Medicine	Maria Aguero-Rosenfeld et al
NY-NYUMC547	EPI_ISL_444664	NYU Langone Health	Departments of Pathology and Medicine, New York University School of Medicine	Maria Aguero-Rosenfeld et al
NY-NYUMC548	EPI_ISL_444665	NYU Langone Health	Departments of Pathology and Medicine, New York University School of Medicine	Maria Aguero-Rosenfeld et al
NY-NYUMC549	EPI_ISL_444666	NYU Langone Health	Departments of Pathology and Medicine, New York University School of Medicine	Maria Aguero-Rosenfeld et al
NY-NYUMC55	EPI_ISL_420570	NYU Langone Health	Departments of Pathology and Medicine, New York University School of Medicine	Maria Aguero-Rosenfeld et al
NY-NYUMC550	EPI_ISL_444667	NYU Langone Health	Departments of Pathology and Medicine, New York University School of Medicine	Maria Aguero-Rosenfeld et al
NY-NYUMC551	EPI_ISL_444668	NYU Langone Health	Departments of Pathology and Medicine, New York University School of Medicine	Maria Aguero-Rosenfeld et al
NY-NYUMC552	EPI_ISL_444669	NYU Langone Health	Departments of Pathology and Medicine, New York University School of Medicine	Maria Aguero-Rosenfeld et al
NY-NYUMC554	EPI_ISL_444671	NYU Langone Health	Departments of Pathology and Medicine, New York University School of Medicine	Maria Aguero-Rosenfeld et al
NY-NYUMC556	EPI_ISL_444673	NYU Langone Health	Departments of Pathology and Medicine, New York University School of Medicine	Maria Aguero-Rosenfeld et al
NY-NYUMC558	EPI_ISL_444675	NYU Langone Health	Departments of Pathology and Medicine, New York University School of Medicine	Maria Aguero-Rosenfeld et al
NY-NYUMC56	EPI_ISL_420571	NYU Langone Health	Departments of Pathology and Medicine, New York University School of Medicine	Maria Aguero-Rosenfeld et al
NY-NYUMC560	EPI_ISL_444677	NYU Langone Health	Departments of Pathology and Medicine, New York University School of Medicine	Maria Aguero-Rosenfeld et al
NY-NYUMC561	EPI_ISL_444678	NYU Langone Health	Departments of Pathology and Medicine, New York University School of Medicine	Maria Aguero-Rosenfeld et al
NY-NYUMC562	EPI_ISL_444679	NYU Langone Health	Departments of Pathology and Medicine, New York University School of Medicine	Maria Aguero-Rosenfeld et al
NY-NYUMC563	EPI_ISL_444680	NYU Langone Health	Departments of Pathology and Medicine, New York University School of Medicine	Maria Aguero-Rosenfeld et al
NY-NYUMC564	EPI_ISL_444681	NYU Langone Health	Departments of Pathology and Medicine, New York University School of Medicine	Maria Aguero-Rosenfeld et al
NY-NYUMC565	EPI_ISL_444682	NYU Langone Health	Departments of Pathology and Medicine, New York University School of Medicine	Maria Aguero-Rosenfeld et al
NY-NYUMC566	EPI_ISL_444683	NYU Langone Health	Departments of Pathology and Medicine, New York University School of Medicine	Maria Aguero-Rosenfeld et al
NY-NYUMC567	EPI_ISL_444684	NYU Langone Health	Departments of Pathology and Medicine, New York University School of Medicine	Maria Aguero-Rosenfeld et al
NY-NYUMC568	EPI_ISL_444685	NYU Langone Health	Departments of Pathology and Medicine, New York University School of Medicine	Maria Aguero-Rosenfeld et al
NY-NYUMC569	EPI_ISL_444686	NYU Langone Health	Departments of Pathology and Medicine, New York University School of Medicine	Maria Aguero-Rosenfeld et al
NY-NYUMC57	EPI_ISL_420572	NYU Langone Health	Departments of Pathology and Medicine, New York University School of Medicine	Maria Aguero-Rosenfeld et al
NY-NYUMC570	EPI_ISL_444687	NYU Langone Health	Departments of Pathology and Medicine, New York University School of Medicine	Maria Aguero-Rosenfeld et al
NY-NYUMC571	EPI_ISL_444688	NYU Langone Health	Departments of Pathology and Medicine, New York University School of Medicine	Maria Aguero-Rosenfeld et al
NY-NYUMC573	EPI_ISL_444690	NYU Langone Health	Departments of Pathology and Medicine, New York University School of Medicine	Maria Aguero-Rosenfeld et al
NY-NYUMC574	EPI_ISL_444691	NYU Langone Health	Departments of Pathology and Medicine, New York University School of Medicine	Maria Aguero-Rosenfeld et al
NY-NYUMC575	EPI_ISL_444692	NYU Langone Health	Departments of Pathology and Medicine, New York University School of Medicine	Maria Aguero-Rosenfeld et al
NY-NYUMC576	EPI_ISL_444693	NYU Langone Health	Departments of Pathology and Medicine, New York University School of Medicine	Maria Aguero-Rosenfeld et al
NY-NYUMC577	EPI_ISL_444694	NYU Langone Health	Departments of Pathology and Medicine, New York University School of Medicine	Maria Aguero-Rosenfeld et al
NY-NYUMC578	EPI_ISL_444695	NYU Langone Health	Departments of Pathology and Medicine, New York University School of Medicine	Maria Aguero-Rosenfeld et al
NY-NYUMC579	EPI_ISL_444696	NYU Langone Health	Departments of Pathology and Medicine, New York University School of Medicine	Maria Aguero-Rosenfeld et al
NY-NYUMC58	EPI_ISL_420573	NYU Langone Health	Departments of Pathology and Medicine, New York University School of Medicine	Maria Aguero-Rosenfeld et al
NY-NYUMC580	EPI_ISL_444697	NYU Langone Health	Departments of Pathology and Medicine, New York University School of Medicine	Maria Aguero-Rosenfeld et al
NY-NYUMC581	EPI_ISL_444698	NYU Langone Health	Departments of Pathology and Medicine, New York University School of Medicine	Maria Aguero-Rosenfeld et al
NY-NYUMC582	EPI_ISL_444699	NYU Langone Health	Departments of Pathology and Medicine, New York University School of Medicine	Maria Aguero-Rosenfeld et al
NY-NYUMC583	EPI_ISL_444700	NYU Langone Health	Departments of Pathology and Medicine, New York University School of Medicine	Maria Aguero-Rosenfeld et al
NY-NYUMC584	EPI_ISL_444701	NYU Langone Health	Departments of Pathology and Medicine, New York University School of Medicine	Maria Aguero-Rosenfeld et al
NY-NYUMC585	EPI_ISL_444702	NYU Langone Health	Departments of Pathology and Medicine, New York University School of Medicine	Maria Aguero-Rosenfeld et al
NY-NYUMC586	EPI_ISL_444703	NYU Langone Health	Departments of Pathology and Medicine, New York University School of Medicine	Maria Aguero-Rosenfeld et al
NY-NYUMC587	EPI_ISL_444704	NYU Langone Health	Departments of Pathology and Medicine, New York University School of Medicine	Maria Aguero-Rosenfeld et al
NY-NYUMC588	EPI_ISL_444705	NYU Langone Health	Departments of Pathology and Medicine, New York University School of Medicine	Maria Aguero-Rosenfeld et al
NY-NYUMC589	EPI_ISL_444706	NYU Langone Health	Departments of Pathology and Medicine, New York University School of Medicine	Maria Aguero-Rosenfeld et al
NY-NYUMC590	EPI_ISL_444707	NYU Langone Health	Departments of Pathology and Medicine, New York University School of Medicine	Maria Aguero-Rosenfeld et al
NY-NYUMC591	EPI_ISL_444708	NYU Langone Health	Departments of Pathology and Medicine, New York University School of Medicine	Maria Aguero-Rosenfeld et al
NY-NYUMC593	EPI_ISL_444710	NYU Langone Health	Departments of Pathology and Medicine, New York University School of Medicine	Maria Aguero-Rosenfeld et al
NY-NYUMC594	EPI_ISL_444711	NYU Langone Health	Departments of Pathology and Medicine, New York University School of Medicine	Maria Aguero-Rosenfeld et al
NY-NYUMC595	EPI_ISL_444712	NYU Langone Health	Departments of Pathology and Medicine, New York University School of Medicine	Maria Aguero-Rosenfeld et al
NY-NYUMC596	EPI_ISL_444713	NYU Langone Health	Departments of Pathology and Medicine, New York University School of Medicine	Maria Aguero-Rosenfeld et al
NY-NYUMC597	EPI_ISL_444714	NYU Langone Health	Departments of Pathology and Medicine, New York University School of Medicine	Maria Aguero-Rosenfeld et al
NY-NYUMC598	EPI_ISL_444715	NYU Langone Health	Departments of Pathology and Medicine, New York University School of Medicine	Maria Aguero-Rosenfeld et al
NY-NYUMC599	EPI_ISL_444716	NYU Langone Health	Departments of Pathology and Medicine, New York University School of Medicine	Maria Aguero-Rosenfeld et al
NY-NYUMC60	EPI_ISL_420575	NYU Langone Health	Departments of Pathology and Medicine, New York University School of Medicine	Maria Aguero-Rosenfeld et al
NY-NYUMC600	EPI_ISL_444717	NYU Langone Health	Departments of Pathology and Medicine, New York University School of Medicine	Maria Aguero-Rosenfeld et al
NY-NYUMC601	EPI_ISL_444718	NYU Langone Health	Departments of Pathology and Medicine, New York University School of Medicine	Maria Aguero-Rosenfeld et al
NY-NYUMC602	EPI_ISL_444719	NYU Langone Health	Departments of Pathology and Medicine, New York University School of Medicine	Maria Aguero-Rosenfeld et al
NY-NYUMC603	EPI_ISL_444720	NYU Langone Health	Departments of Pathology and Medicine, New York University School of Medicine	Maria Aguero-Rosenfeld et al
NY-NYUMC604	EPI_ISL_444721	NYU Langone Health	Departments of Pathology and Medicine, New York University School of Medicine	Maria Aguero-Rosenfeld et al
NY-NYUMC605	EPI_ISL_444722	NYU Langone Health	Departments of Pathology and Medicine, New York University School of Medicine	Maria Aguero-Rosenfeld et al
NY-NYUMC606	EPI_ISL_444723	NYU Langone Health	Departments of Pathology and Medicine, New York University School of Medicine	Maria Aguero-Rosenfeld et al
NY-NYUMC607	EPI_ISL_444724	NYU Langone Health	Departments of Pathology and Medicine, New York University School of Medicine	Maria Aguero-Rosenfeld et al
NY-NYUMC608	EPI_ISL_444725	NYU Langone Health	Departments of Pathology and Medicine, New York University School of Medicine	Maria Aguero-Rosenfeld et al
NY-NYUMC609	EPI_ISL_444726	NYU Langone Health	Departments of Pathology and Medicine, New York University School of Medicine	Maria Aguero-Rosenfeld et al
NY-NYUMC610	EPI_ISL_444727	NYU Langone Health	Departments of Pathology and Medicine, New York University School of Medicine	Maria Aguero-Rosenfeld et al
NY-NYUMC611	EPI_ISL_444728	NYU Langone Health	Departments of Pathology and Medicine, New York University School of Medicine	Maria Aguero-Rosenfeld et al
NY-NYUMC612	EPI_ISL_444729	NYU Langone Health	Departments of Pathology and Medicine, New York University School of Medicine	Maria Aguero-Rosenfeld et al
NY-NYUMC613	EPI_ISL_444730	NYU Langone Health	Departments of Pathology and Medicine, New York University School of Medicine	Maria Aguero-Rosenfeld et al
NY-NYUMC614	EPI_ISL_444731	NYU Langone Health	Departments of Pathology and Medicine, New York University School of Medicine	Maria Aguero-Rosenfeld et al
NY-NYUMC615	EPI_ISL_444732	NYU Langone Health	Departments of Pathology and Medicine, New York University School of Medicine	Maria Aguero-Rosenfeld et al
NY-NYUMC616	EPI_ISL_444733	NYU Langone Health	Departments of Pathology and Medicine, New York University School of Medicine	Maria Aguero-Rosenfeld et al
NY-NYUMC617	EPI_ISL_444734	NYU Langone Health	Departments of Pathology and Medicine, New York University School of Medicine	Maria Aguero-Rosenfeld et al
NY-NYUMC618	EPI_ISL_444735	NYU Langone Health	Departments of Pathology and Medicine, New York University School of Medicine	Maria Aguero-Rosenfeld et al
NY-NYUMC619	EPI_ISL_444736	NYU Langone Health	Departments of Pathology and Medicine, New York University School of Medicine	Maria Aguero-Rosenfeld et al
NY-NYUMC62	EPI_ISL_420577	NYU Langone Health	Departments of Pathology and Medicine, New York University School of Medicine	Maria Aguero-Rosenfeld et al
NY-NYUMC620	EPI_ISL_444737	NYU Langone Health	Departments of Pathology and Medicine, New York University School of Medicine	Maria Aguero-Rosenfeld et al
NY-NYUMC621	EPI_ISL_444738	NYU Langone Health	Departments of Pathology and Medicine, New York University School of Medicine	Maria Aguero-Rosenfeld et al
NY-NYUMC622	EPI_ISL_444739	NYU Langone Health	Departments of Pathology and Medicine, New York University School of Medicine	Maria Aguero-Rosenfeld et al
NY-NYUMC623	EPI_ISL_444740	NYU Langone Health	Departments of Pathology and Medicine, New York University School of Medicine	Maria Aguero-Rosenfeld et al
NY-NYUMC624	EPI_ISL_444741	NYU Langone Health	Departments of Pathology and Medicine, New York University School of Medicine	Maria Aguero-Rosenfeld et al
NY-NYUMC626	EPI_ISL_444743	NYU Langone Health	Departments of Pathology and Medicine, New York University School of Medicine	Maria Aguero-Rosenfeld et al
NY-NYUMC628	EPI_ISL_444745	NYU Langone Health	Departments of Pathology and Medicine, New York University School of Medicine	Maria Aguero-Rosenfeld et al
NY-NYUMC629	EPI_ISL_444746	NYU Langone Health	Departments of Pathology and Medicine, New York University School of Medicine	Maria Aguero-Rosenfeld et al
NY-NYUMC63	EPI_ISL_420578	NYU Langone Health	Departments of Pathology and Medicine, New York University School of Medicine	Maria Aguero-Rosenfeld et al
NY-NYUMC630	EPI_ISL_444747	NYU Langone Health	Departments of Pathology and Medicine, New York University School of Medicine	Maria Aguero-Rosenfeld et al
NY-NYUMC631	EPI_ISL_444748	NYU Langone Health	Departments of Pathology and Medicine, New York University School of Medicine	Maria Aguero-Rosenfeld et al
NY-NYUMC632	EPI_ISL_444749	NYU Langone Health	Departments of Pathology and Medicine, New York University School of Medicine	Maria Aguero-Rosenfeld et al
NY-NYUMC633	EPI_ISL_444750	NYU Langone Health	Departments of Pathology and Medicine, New York University School of Medicine	Maria Aguero-Rosenfeld et al
NY-NYUMC634	EPI_ISL_444751	NYU Langone Health	Departments of Pathology and Medicine, New York University School of Medicine	Maria Aguero-Rosenfeld et al
NY-NYUMC636	EPI_ISL_444753	NYU Langone Health	Departments of Pathology and Medicine, New York University School of Medicine	Maria Aguero-Rosenfeld et al
NY-NYUMC637	EPI_ISL_444754	NYU Langone Health	Departments of Pathology and Medicine, New York University School of Medicine	Maria Aguero-Rosenfeld et al
NY-NYUMC639	EPI_ISL_444756	NYU Langone Health	Departments of Pathology and Medicine, New York University School of Medicine	Maria Aguero-Rosenfeld et al
NY-NYUMC64	EPI_ISL_420579	NYU Langone Health	Departments of Pathology and Medicine, New York University School of Medicine	Maria Aguero-Rosenfeld et al
NY-NYUMC640	EPI_ISL_444757	NYU Langone Health	Departments of Pathology and Medicine, New York University School of Medicine	Maria Aguero-Rosenfeld et al
NY-NYUMC641	EPI_ISL_444758	NYU Langone Health	Departments of Pathology and Medicine, New York University School of Medicine	Maria Aguero-Rosenfeld et al
NY-NYUMC642	EPI_ISL_444759	NYU Langone Health	Departments of Pathology and Medicine, New York University School of Medicine	Maria Aguero-Rosenfeld et al
NY-NYUMC643	EPI_ISL_444760	NYU Langone Health	Departments of Pathology and Medicine, New York University School of Medicine	Maria Aguero-Rosenfeld et al
NY-NYUMC644	EPI_ISL_444761	NYU Langone Health	Departments of Pathology and Medicine, New York University School of Medicine	Maria Aguero-Rosenfeld et al
NY-NYUMC645	EPI_ISL_444762	NYU Langone Health	Departments of Pathology and Medicine, New York University School of Medicine	Maria Aguero-Rosenfeld et al
NY-NYUMC646	EPI_ISL_444763	NYU Langone Health	Departments of Pathology and Medicine, New York University School of Medicine	Maria Aguero-Rosenfeld et al
NY-NYUMC647	EPI_ISL_444764	NYU Langone Health	Departments of Pathology and Medicine, New York University School of Medicine	Maria Aguero-Rosenfeld et al
NY-NYUMC648	EPI_ISL_444765	NYU Langone Health	Departments of Pathology and Medicine, New York University School of Medicine	Maria Aguero-Rosenfeld et al
NY-NYUMC649	EPI_ISL_444766	NYU Langone Health	Departments of Pathology and Medicine, New York University School of Medicine	Maria Aguero-Rosenfeld et al
NY-NYUMC65	EPI_ISL_420580	NYU Langone Health	Departments of Pathology and Medicine, New York University School of Medicine	Maria Aguero-Rosenfeld et al
NY-NYUMC650	EPI_ISL_444767	NYU Langone Health	Departments of Pathology and Medicine, New York University School of Medicine	Maria Aguero-Rosenfeld et al
NY-NYUMC651	EPI_ISL_444768	NYU Langone Health	Departments of Pathology and Medicine, New York University School of Medicine	Maria Aguero-Rosenfeld et al
NY-NYUMC652	EPI_ISL_444769	NYU Langone Health	Departments of Pathology and Medicine, New York University School of Medicine	Maria Aguero-Rosenfeld et al
NY-NYUMC654	EPI_ISL_444771	NYU Langone Health	Departments of Pathology and Medicine, New York University School of Medicine	Maria Aguero-Rosenfeld et al
NY-NYUMC655	EPI_ISL_444772	NYU Langone Health	Departments of Pathology and Medicine, New York University School of Medicine	Maria Aguero-Rosenfeld et al
NY-NYUMC656	EPI_ISL_444773	NYU Langone Health	Departments of Pathology and Medicine, New York University School of Medicine	Maria Aguero-Rosenfeld et al
NY-NYUMC657	EPI_ISL_444774	NYU Langone Health	Departments of Pathology and Medicine, New York University School of Medicine	Maria Aguero-Rosenfeld et al
NY-NYUMC658	EPI_ISL_444775	NYU Langone Health	Departments of Pathology and Medicine, New York University School of Medicine	Maria Aguero-Rosenfeld et al
NY-NYUMC659	EPI_ISL_444776	NYU Langone Health	Departments of Pathology and Medicine, New York University School of Medicine	Maria Aguero-Rosenfeld et al
NY-NYUMC66	EPI_ISL_420581	NYU Langone Health	Departments of Pathology and Medicine, New York University School of Medicine	Maria Aguero-Rosenfeld et al
NY-NYUMC660	EPI_ISL_444777	NYU Langone Health	Departments of Pathology and Medicine, New York University School of Medicine	Maria Aguero-Rosenfeld et al
NY-NYUMC664	EPI_ISL_444781	NYU Langone Health	Departments of Pathology and Medicine, New York University School of Medicine	Maria Aguero-Rosenfeld et al
NY-NYUMC665	EPI_ISL_444782	NYU Langone Health	Departments of Pathology and Medicine, New York University School of Medicine	Maria Aguero-Rosenfeld et al
NY-NYUMC667	EPI_ISL_444784	NYU Langone Health	Departments of Pathology and Medicine, New York University School of Medicine	Maria Aguero-Rosenfeld et al
NY-NYUMC669	EPI_ISL_444786	NYU Langone Health	Departments of Pathology and Medicine, New York University School of Medicine	Maria Aguero-Rosenfeld et al
NY-NYUMC67	EPI_ISL_420582	NYU Langone Health	Departments of Pathology and Medicine, New York University School of Medicine	Maria Aguero-Rosenfeld et al
NY-NYUMC670	EPI_ISL_444787	NYU Langone Health	Departments of Pathology and Medicine, New York University School of Medicine	Maria Aguero-Rosenfeld et al
NY-NYUMC671	EPI_ISL_444788	NYU Langone Health	Departments of Pathology and Medicine, New York University School of Medicine	Maria Aguero-Rosenfeld et al
NY-NYUMC672	EPI_ISL_444789	NYU Langone Health	Departments of Pathology and Medicine, New York University School of Medicine	Maria Aguero-Rosenfeld et al
NY-NYUMC673	EPI_ISL_444790	NYU Langone Health	Departments of Pathology and Medicine, New York University School of Medicine	Maria Aguero-Rosenfeld et al
NY-NYUMC674	EPI_ISL_444791	NYU Langone Health	Departments of Pathology and Medicine, New York University School of Medicine	Maria Aguero-Rosenfeld et al
NY-NYUMC676	EPI_ISL_450393	NYU Langone Health	Departments of Pathology and Medicine, New York University School of Medicine	Maria Aguero-Rosenfeld et al
NY-NYUMC679	EPI_ISL_450396	NYU Langone Health	Departments of Pathology and Medicine, New York University School of Medicine	Maria Aguero-Rosenfeld et al
NY-NYUMC680	EPI_ISL_450397	NYU Langone Health	Departments of Pathology and Medicine, New York University School of Medicine	Maria Aguero-Rosenfeld et al
NY-NYUMC681	EPI_ISL_450398	NYU Langone Health	Departments of Pathology and Medicine, New York University School of Medicine	Maria Aguero-Rosenfeld et al
NY-NYUMC683	EPI_ISL_450400	NYU Langone Health	Departments of Pathology and Medicine, New York University School of Medicine	Maria Aguero-Rosenfeld et al
NY-NYUMC684	EPI_ISL_450401	NYU Langone Health	Departments of Pathology and Medicine, New York University School of Medicine	Maria Aguero-Rosenfeld et al
NY-NYUMC685	EPI_ISL_450402	NYU Langone Health	Departments of Pathology and Medicine, New York University School of Medicine	Maria Aguero-Rosenfeld et al
NY-NYUMC686	EPI_ISL_451401	NYU Langone Health	Departments of Pathology and Medicine, New York University School of Medicine	Maria Aguero-Rosenfeld et al
NY-NYUMC687	EPI_ISL_451402	NYU Langone Health	Departments of Pathology and Medicine, New York University School of Medicine	Maria Aguero-Rosenfeld et al
NY-NYUMC689	EPI_ISL_451404	NYU Langone Health	Departments of Pathology and Medicine, New York University School of Medicine	Maria Aguero-Rosenfeld et al
NY-NYUMC69	EPI_ISL_420585	NYU Langone Health	Departments of Pathology and Medicine, New York University School of Medicine	Maria Aguero-Rosenfeld et al
NY-NYUMC690	EPI_ISL_451405	NYU Langone Health	Departments of Pathology and Medicine, New York University School of Medicine	Maria Aguero-Rosenfeld et al
NY-NYUMC691	EPI_ISL_451406	NYU Langone Health	Departments of Pathology and Medicine, New York University School of Medicine	Maria Aguero-Rosenfeld et al
NY-NYUMC692	EPI_ISL_451407	NYU Langone Health	Departments of Pathology and Medicine, New York University School of Medicine	Maria Aguero-Rosenfeld et al
NY-NYUMC693	EPI_ISL_451408	NYU Langone Health	Departments of Pathology and Medicine, New York University School of Medicine	Maria Aguero-Rosenfeld et al
NY-NYUMC694	EPI_ISL_451409	NYU Langone Health	Departments of Pathology and Medicine, New York University School of Medicine	Maria Aguero-Rosenfeld et al
NY-NYUMC695	EPI_ISL_451410	NYU Langone Health	Departments of Pathology and Medicine, New York University School of Medicine	Maria Aguero-Rosenfeld et al
NY-NYUMC696	EPI_ISL_451411	NYU Langone Health	Departments of Pathology and Medicine, New York University School of Medicine	Maria Aguero-Rosenfeld et al
NY-NYUMC697	EPI_ISL_451412	NYU Langone Health	Departments of Pathology and Medicine, New York University School of Medicine	Maria Aguero-Rosenfeld et al
NY-NYUMC698	EPI_ISL_451413	NYU Langone Health	Departments of Pathology and Medicine, New York University School of Medicine	Maria Aguero-Rosenfeld et al
NY-NYUMC699	EPI_ISL_451414	NYU Langone Health	Departments of Pathology and Medicine, New York University School of Medicine	Maria Aguero-Rosenfeld et al
NY-NYUMC7	EPI_ISL_418192	NYU Langone Health	Department of Pathology and Medicine, New York University School of Medicine	Margaret Black et al
NY-NYUMC70	EPI_ISL_420586	NYU Langone Health	Departments of Pathology and Medicine, New York University School of Medicine	Maria Aguero-Rosenfeld et al
NY-NYUMC700	EPI_ISL_451415	NYU Langone Health	Departments of Pathology and Medicine, New York University School of Medicine	Maria Aguero-Rosenfeld et al
NY-NYUMC701	EPI_ISL_451416	NYU Langone Health	Departments of Pathology and Medicine, New York University School of Medicine	Maria Aguero-Rosenfeld et al
NY-NYUMC702	EPI_ISL_451417	NYU Langone Health	Departments of Pathology and Medicine, New York University School of Medicine	Maria Aguero-Rosenfeld et al
NY-NYUMC703	EPI_ISL_451418	NYU Langone Health	Departments of Pathology and Medicine, New York University School of Medicine	Maria Aguero-Rosenfeld et al
NY-NYUMC704	EPI_ISL_451419	NYU Langone Health	Departments of Pathology and Medicine, New York University School of Medicine	Maria Aguero-Rosenfeld et al
NY-NYUMC705	EPI_ISL_451420	NYU Langone Health	Departments of Pathology and Medicine, New York University School of Medicine	Maria Aguero-Rosenfeld et al
NY-NYUMC706	EPI_ISL_451421	NYU Langone Health	Departments of Pathology and Medicine, New York University School of Medicine	Maria Aguero-Rosenfeld et al
NY-NYUMC707	EPI_ISL_451422	NYU Langone Health	Departments of Pathology and Medicine, New York University School of Medicine	Maria Aguero-Rosenfeld et al
NY-NYUMC708	EPI_ISL_451423	NYU Langone Health	Departments of Pathology and Medicine, New York University School of Medicine	Maria Aguero-Rosenfeld et al
NY-NYUMC709	EPI_ISL_451424	NYU Langone Health	Departments of Pathology and Medicine, New York University School of Medicine	Maria Aguero-Rosenfeld et al
NY-NYUMC71	EPI_ISL_420587	NYU Langone Health	Departments of Pathology and Medicine, New York University School of Medicine	Maria Aguero-Rosenfeld et al
NY-NYUMC711	EPI_ISL_451426	NYU Langone Health	Departments of Pathology and Medicine, New York University School of Medicine	Maria Aguero-Rosenfeld et al
NY-NYUMC712	EPI_ISL_451427	NYU Langone Health	Departments of Pathology and Medicine, New York University School of Medicine	Maria Aguero-Rosenfeld et al
NY-NYUMC713	EPI_ISL_451428	NYU Langone Health	Departments of Pathology and Medicine, New York University School of Medicine	Maria Aguero-Rosenfeld et al
NY-NYUMC714	EPI_ISL_451429	NYU Langone Health	Departments of Pathology and Medicine, New York University School of Medicine	Maria Aguero-Rosenfeld et al
NY-NYUMC715	EPI_ISL_451430	NYU Langone Health	Departments of Pathology and Medicine, New York University School of Medicine	Maria Aguero-Rosenfeld et al
NY-NYUMC716	EPI_ISL_451431	NYU Langone Health	Departments of Pathology and Medicine, New York University School of Medicine	Maria Aguero-Rosenfeld et al
NY-NYUMC717	EPI_ISL_451432	NYU Langone Health	Departments of Pathology and Medicine, New York University School of Medicine	Maria Aguero-Rosenfeld et al
NY-NYUMC719	EPI_ISL_451434	NYU Langone Health	Departments of Pathology and Medicine, New York University School of Medicine	Maria Aguero-Rosenfeld et al
NY-NYUMC72	EPI_ISL_420588	NYU Langone Health	Departments of Pathology and Medicine, New York University School of Medicine	Maria Aguero-Rosenfeld et al
NY-NYUMC720	EPI_ISL_451435	NYU Langone Health	Departments of Pathology and Medicine, New York University School of Medicine	Maria Aguero-Rosenfeld et al
NY-NYUMC721	EPI_ISL_451436	NYU Langone Health	Departments of Pathology and Medicine, New York University School of Medicine	Maria Aguero-Rosenfeld et al
NY-NYUMC722	EPI_ISL_451437	NYU Langone Health	Departments of Pathology and Medicine, New York University School of Medicine	Maria Aguero-Rosenfeld et al
NY-NYUMC723	EPI_ISL_451438	NYU Langone Health	Departments of Pathology and Medicine, New York University School of Medicine	Maria Aguero-Rosenfeld et al
NY-NYUMC724	EPI_ISL_451439	NYU Langone Health	Departments of Pathology and Medicine, New York University School of Medicine	Maria Aguero-Rosenfeld et al
NY-NYUMC725	EPI_ISL_451440	NYU Langone Health	Departments of Pathology and Medicine, New York University School of Medicine	Maria Aguero-Rosenfeld et al
NY-NYUMC726	EPI_ISL_451441	NYU Langone Health	Departments of Pathology and Medicine, New York University School of Medicine	Maria Aguero-Rosenfeld et al
NY-NYUMC727	EPI_ISL_451442	NYU Langone Health	Departments of Pathology and Medicine, New York University School of Medicine	Maria Aguero-Rosenfeld et al
NY-NYUMC728	EPI_ISL_451443	NYU Langone Health	Departments of Pathology and Medicine, New York University School of Medicine	Maria Aguero-Rosenfeld et al
NY-NYUMC73	EPI_ISL_420589	NYU Langone Health	Departments of Pathology and Medicine, New York University School of Medicine	Maria Aguero-Rosenfeld et al
NY-NYUMC730	EPI_ISL_451445	NYU Langone Health	Departments of Pathology and Medicine, New York University School of Medicine	Maria Aguero-Rosenfeld et al
NY-NYUMC731	EPI_ISL_451446	NYU Langone Health	Departments of Pathology and Medicine, New York University School of Medicine	Maria Aguero-Rosenfeld et al
NY-NYUMC732	EPI_ISL_451447	NYU Langone Health	Departments of Pathology and Medicine, New York University School of Medicine	Maria Aguero-Rosenfeld et al
NY-NYUMC733	EPI_ISL_451448	NYU Langone Health	Departments of Pathology and Medicine, New York University School of Medicine	Maria Aguero-Rosenfeld et al
NY-NYUMC734	EPI_ISL_451449	NYU Langone Health	Departments of Pathology and Medicine, New York University School of Medicine	Maria Aguero-Rosenfeld et al
NY-NYUMC735	EPI_ISL_451450	NYU Langone Health	Departments of Pathology and Medicine, New York University School of Medicine	Maria Aguero-Rosenfeld et al
NY-NYUMC736	EPI_ISL_451451	NYU Langone Health	Departments of Pathology and Medicine, New York University School of Medicine	Maria Aguero-Rosenfeld et al
NY-NYUMC737	EPI_ISL_451452	NYU Langone Health	Departments of Pathology and Medicine, New York University School of Medicine	Maria Aguero-Rosenfeld et al
NY-NYUMC738	EPI_ISL_451453	NYU Langone Health	Departments of Pathology and Medicine, New York University School of Medicine	Maria Aguero-Rosenfeld et al
NY-NYUMC739	EPI_ISL_451454	NYU Langone Health	Departments of Pathology and Medicine, New York University School of Medicine	Maria Aguero-Rosenfeld et al
NY-NYUMC74	EPI_ISL_420590	NYU Langone Health	Departments of Pathology and Medicine, New York University School of Medicine	Maria Aguero-Rosenfeld et al
NY-NYUMC740	EPI_ISL_451455	NYU Langone Health	Departments of Pathology and Medicine, New York University School of Medicine	Maria Aguero-Rosenfeld et al
NY-NYUMC741	EPI_ISL_451456	NYU Langone Health	Departments of Pathology and Medicine, New York University School of Medicine	Maria Aguero-Rosenfeld et al
NY-NYUMC742	EPI_ISL_451457	NYU Langone Health	Departments of Pathology and Medicine, New York University School of Medicine	Maria Aguero-Rosenfeld et al
NY-NYUMC743	EPI_ISL_451458	NYU Langone Health	Departments of Pathology and Medicine, New York University School of Medicine	Maria Aguero-Rosenfeld et al
NY-NYUMC744	EPI_ISL_451459	NYU Langone Health	Departments of Pathology and Medicine, New York University School of Medicine	Maria Aguero-Rosenfeld et al
NY-NYUMC745	EPI_ISL_451460	NYU Langone Health	Departments of Pathology and Medicine, New York University School of Medicine	Maria Aguero-Rosenfeld et al
NY-NYUMC746	EPI_ISL_451461	NYU Langone Health	Departments of Pathology and Medicine, New York University School of Medicine	Maria Aguero-Rosenfeld et al
NY-NYUMC747	EPI_ISL_451462	NYU Langone Health	Departments of Pathology and Medicine, New York University School of Medicine	Maria Aguero-Rosenfeld et al
NY-NYUMC748	EPI_ISL_451463	NYU Langone Health	Departments of Pathology and Medicine, New York University School of Medicine	Maria Aguero-Rosenfeld et al
NY-NYUMC749	EPI_ISL_451464	NYU Langone Health	Departments of Pathology and Medicine, New York University School of Medicine	Maria Aguero-Rosenfeld et al
NY-NYUMC75	EPI_ISL_420591	NYU Langone Health	Departments of Pathology and Medicine, New York University School of Medicine	Maria Aguero-Rosenfeld et al
NY-NYUMC750	EPI_ISL_451465	NYU Langone Health	Departments of Pathology and Medicine, New York University School of Medicine	Maria Aguero-Rosenfeld et al
NY-NYUMC751	EPI_ISL_451665	NYU Langone Health	Departments of Pathology and Medicine, New York University School of Medicine	Maria Aguero-Rosenfeld et al
NY-NYUMC752	EPI_ISL_451466	NYU Langone Health	Departments of Pathology and Medicine, New York University School of Medicine	Maria Aguero-Rosenfeld et al
NY-NYUMC753	EPI_ISL_451467	NYU Langone Health	Departments of Pathology and Medicine, New York University School of Medicine	Maria Aguero-Rosenfeld et al
NY-NYUMC754	EPI_ISL_451468	NYU Langone Health	Departments of Pathology and Medicine, New York University School of Medicine	Maria Aguero-Rosenfeld et al
NY-NYUMC755	EPI_ISL_451469	NYU Langone Health	Departments of Pathology and Medicine, New York University School of Medicine	Maria Aguero-Rosenfeld et al
NY-NYUMC756	EPI_ISL_451470	NYU Langone Health	Departments of Pathology and Medicine, New York University School of Medicine	Maria Aguero-Rosenfeld et al
NY-NYUMC757	EPI_ISL_451471	NYU Langone Health	Departments of Pathology and Medicine, New York University School of Medicine	Maria Aguero-Rosenfeld et al
NY-NYUMC758	EPI_ISL_451472	NYU Langone Health	Departments of Pathology and Medicine, New York University School of Medicine	Maria Aguero-Rosenfeld et al
NY-NYUMC76	EPI_ISL_421577	NYU Langone Health	Departments of Pathology and Medicine, New York University School of Medicine	Maria Aguero-Rosenfeld et al
NY-NYUMC761	EPI_ISL_451475	NYU Langone Health	Departments of Pathology and Medicine, New York University School of Medicine	Maria Aguero-Rosenfeld et al
NY-NYUMC762	EPI_ISL_451476	NYU Langone Health	Departments of Pathology and Medicine, New York University School of Medicine	Maria Aguero-Rosenfeld et al
NY-NYUMC763	EPI_ISL_451477	NYU Langone Health	Departments of Pathology and Medicine, New York University School of Medicine	Maria Aguero-Rosenfeld et al
NY-NYUMC764	EPI_ISL_451478	NYU Langone Health	Departments of Pathology and Medicine, New York University School of Medicine	Maria Aguero-Rosenfeld et al
NY-NYUMC765	EPI_ISL_451479	NYU Langone Health	Departments of Pathology and Medicine, New York University School of Medicine	Maria Aguero-Rosenfeld et al
NY-NYUMC767	EPI_ISL_456004	NYU Langone Health	Departments of Pathology and Medicine, New York University School of Medicine	Maria Aguero-Rosenfeld et al
NY-NYUMC769	EPI_ISL_456006	NYU Langone Health	Departments of Pathology and Medicine, New York University School of Medicine	Maria Aguero-Rosenfeld et al
NY-NYUMC77	EPI_ISL_421578	NYU Langone Health	Departments of Pathology and Medicine, New York University School of Medicine	Maria Aguero-Rosenfeld et al
NY-NYUMC770	EPI_ISL_456007	NYU Langone Health	Departments of Pathology and Medicine, New York University School of Medicine	Maria Aguero-Rosenfeld et al
NY-NYUMC771	EPI_ISL_456008	NYU Langone Health	Departments of Pathology and Medicine, New York University School of Medicine	Maria Aguero-Rosenfeld et al
NY-NYUMC773	EPI_ISL_456010	NYU Langone Health	Departments of Pathology and Medicine, New York University School of Medicine	Maria Aguero-Rosenfeld et al
NY-NYUMC774	EPI_ISL_456011	NYU Langone Health	Departments of Pathology and Medicine, New York University School of Medicine	Maria Aguero-Rosenfeld et al
NY-NYUMC775	EPI_ISL_456012	NYU Langone Health	Departments of Pathology and Medicine, New York University School of Medicine	Maria Aguero-Rosenfeld et al
NY-NYUMC776	EPI_ISL_456013	NYU Langone Health	Departments of Pathology and Medicine, New York University School of Medicine	Maria Aguero-Rosenfeld et al
NY-NYUMC777	EPI_ISL_456014	NYU Langone Health	Departments of Pathology and Medicine, New York University School of Medicine	Maria Aguero-Rosenfeld et al
NY-NYUMC778	EPI_ISL_456015	NYU Langone Health	Departments of Pathology and Medicine, New York University School of Medicine	Maria Aguero-Rosenfeld et al
NY-NYUMC779	EPI_ISL_456016	NYU Langone Health	Departments of Pathology and Medicine, New York University School of Medicine	Maria Aguero-Rosenfeld et al
NY-NYUMC78	EPI_ISL_421579	NYU Langone Health	Departments of Pathology and Medicine, New York University School of Medicine	Maria Aguero-Rosenfeld et al
NY-NYUMC780	EPI_ISL_456017	NYU Langone Health	Departments of Pathology and Medicine, New York University School of Medicine	Maria Aguero-Rosenfeld et al
NY-NYUMC781	EPI_ISL_456018	NYU Langone Health	Departments of Pathology and Medicine, New York University School of Medicine	Maria Aguero-Rosenfeld et al
NY-NYUMC782	EPI_ISL_456019	NYU Langone Health	Departments of Pathology and Medicine, New York University School of Medicine	Maria Aguero-Rosenfeld et al
NY-NYUMC783	EPI_ISL_456020	NYU Langone Health	Departments of Pathology and Medicine, New York University School of Medicine	Maria Aguero-Rosenfeld et al
NY-NYUMC784	EPI_ISL_456021	NYU Langone Health	Departments of Pathology and Medicine, New York University School of Medicine	Maria Aguero-Rosenfeld et al
NY-NYUMC785	EPI_ISL_456022	NYU Langone Health	Departments of Pathology and Medicine, New York University School of Medicine	Maria Aguero-Rosenfeld et al
NY-NYUMC786	EPI_ISL_456023	NYU Langone Health	Departments of Pathology and Medicine, New York University School of Medicine	Maria Aguero-Rosenfeld et al
NY-NYUMC787	EPI_ISL_456024	NYU Langone Health	Departments of Pathology and Medicine, New York University School of Medicine	Maria Aguero-Rosenfeld et al
NY-NYUMC788	EPI_ISL_456025	NYU Langone Health	Departments of Pathology and Medicine, New York University School of Medicine	Maria Aguero-Rosenfeld et al
NY-NYUMC789	EPI_ISL_456026	NYU Langone Health	Departments of Pathology and Medicine, New York University School of Medicine	Maria Aguero-Rosenfeld et al
NY-NYUMC79	EPI_ISL_421580	NYU Langone Health	Departments of Pathology and Medicine, New York University School of Medicine	Maria Aguero-Rosenfeld et al
NY-NYUMC790	EPI_ISL_456027	NYU Langone Health	Departments of Pathology and Medicine, New York University School of Medicine	Maria Aguero-Rosenfeld et al
NY-NYUMC791	EPI_ISL_456066	NYU Langone Health	Departments of Pathology and Medicine, New York University School of Medicine	Maria Aguero-Rosenfeld et al
NY-NYUMC792	EPI_ISL_456028	NYU Langone Health	Departments of Pathology and Medicine, New York University School of Medicine	Maria Aguero-Rosenfeld et al
NY-NYUMC793	EPI_ISL_456029	NYU Langone Health	Departments of Pathology and Medicine, New York University School of Medicine	Maria Aguero-Rosenfeld et al
NY-NYUMC794	EPI_ISL_456030	NYU Langone Health	Departments of Pathology and Medicine, New York University School of Medicine	Maria Aguero-Rosenfeld et al
NY-NYUMC795	EPI_ISL_456031	NYU Langone Health	Departments of Pathology and Medicine, New York University School of Medicine	Maria Aguero-Rosenfeld et al
NY-NYUMC796	EPI_ISL_456032	NYU Langone Health	Departments of Pathology and Medicine, New York University School of Medicine	Maria Aguero-Rosenfeld et al
NY-NYUMC797	EPI_ISL_456033	NYU Langone Health	Departments of Pathology and Medicine, New York University School of Medicine	Maria Aguero-Rosenfeld et al
NY-NYUMC798	EPI_ISL_456034	NYU Langone Health	Departments of Pathology and Medicine, New York University School of Medicine	Maria Aguero-Rosenfeld et al
NY-NYUMC799	EPI_ISL_456035	NYU Langone Health	Departments of Pathology and Medicine, New York University School of Medicine	Maria Aguero-Rosenfeld et al
NY-NYUMC8	EPI_ISL_418193	NYU Langone Health	Department of Pathology and Medicine, New York University School of Medicine	Margaret Black et al
NY-NYUMC80	EPI_ISL_421581	NYU Langone Health	Departments of Pathology and Medicine, New York University School of Medicine	Maria Aguero-Rosenfeld et al
NY-NYUMC800	EPI_ISL_456036	NYU Langone Health	Departments of Pathology and Medicine, New York University School of Medicine	Maria Aguero-Rosenfeld et al
NY-NYUMC801	EPI_ISL_456037	NYU Langone Health	Departments of Pathology and Medicine, New York University School of Medicine	Maria Aguero-Rosenfeld et al
NY-NYUMC802	EPI_ISL_456038	NYU Langone Health	Departments of Pathology and Medicine, New York University School of Medicine	Maria Aguero-Rosenfeld et al
NY-NYUMC803	EPI_ISL_456039	NYU Langone Health	Departments of Pathology and Medicine, New York University School of Medicine	Maria Aguero-Rosenfeld et al
NY-NYUMC804	EPI_ISL_456040	NYU Langone Health	Departments of Pathology and Medicine, New York University School of Medicine	Maria Aguero-Rosenfeld et al
NY-NYUMC805	EPI_ISL_456041	NYU Langone Health	Departments of Pathology and Medicine, New York University School of Medicine	Maria Aguero-Rosenfeld et al
NY-NYUMC806	EPI_ISL_456042	NYU Langone Health	Departments of Pathology and Medicine, New York University School of Medicine	Maria Aguero-Rosenfeld et al
NY-NYUMC807	EPI_ISL_456043	NYU Langone Health	Departments of Pathology and Medicine, New York University School of Medicine	Maria Aguero-Rosenfeld et al
NY-NYUMC808	EPI_ISL_456044	NYU Langone Health	Departments of Pathology and Medicine, New York University School of Medicine	Maria Aguero-Rosenfeld et al
NY-NYUMC809	EPI_ISL_456045	NYU Langone Health	Departments of Pathology and Medicine, New York University School of Medicine	Maria Aguero-Rosenfeld et al
NY-NYUMC81	EPI_ISL_421582	NYU Langone Health	Departments of Pathology and Medicine, New York University School of Medicine	Maria Aguero-Rosenfeld et al
NY-NYUMC810	EPI_ISL_456046	NYU Langone Health	Departments of Pathology and Medicine, New York University School of Medicine	Maria Aguero-Rosenfeld et al
NY-NYUMC811	EPI_ISL_456047	NYU Langone Health	Departments of Pathology and Medicine, New York University School of Medicine	Maria Aguero-Rosenfeld et al
NY-NYUMC813	EPI_ISL_456049	NYU Langone Health	Departments of Pathology and Medicine, New York University School of Medicine	Maria Aguero-Rosenfeld et al
NY-NYUMC814	EPI_ISL_456050	NYU Langone Health	Departments of Pathology and Medicine, New York University School of Medicine	Maria Aguero-Rosenfeld et al
NY-NYUMC816	EPI_ISL_456052	NYU Langone Health	Departments of Pathology and Medicine, New York University School of Medicine	Maria Aguero-Rosenfeld et al
NY-NYUMC817	EPI_ISL_456053	NYU Langone Health	Departments of Pathology and Medicine, New York University School of Medicine	Maria Aguero-Rosenfeld et al
NY-NYUMC818	EPI_ISL_456054	NYU Langone Health	Departments of Pathology and Medicine, New York University School of Medicine	Maria Aguero-Rosenfeld et al
NY-NYUMC819	EPI_ISL_456055	NYU Langone Health	Departments of Pathology and Medicine, New York University School of Medicine	Maria Aguero-Rosenfeld et al
NY-NYUMC82	EPI_ISL_421583	NYU Langone Health	Departments of Pathology and Medicine, New York University School of Medicine	Maria Aguero-Rosenfeld et al
NY-NYUMC820	EPI_ISL_456056	NYU Langone Health	Departments of Pathology and Medicine, New York University School of Medicine	Maria Aguero-Rosenfeld et al
NY-NYUMC822	EPI_ISL_456058	NYU Langone Health	Departments of Pathology and Medicine, New York University School of Medicine	Maria Aguero-Rosenfeld et al
NY-NYUMC824	EPI_ISL_456060	NYU Langone Health	Departments of Pathology and Medicine, New York University School of Medicine	Maria Aguero-Rosenfeld et al
NY-NYUMC825	EPI_ISL_456061	NYU Langone Health	Departments of Pathology and Medicine, New York University School of Medicine	Maria Aguero-Rosenfeld et al
NY-NYUMC826	EPI_ISL_456062	NYU Langone Health	Departments of Pathology and Medicine, New York University School of Medicine	Maria Aguero-Rosenfeld et al
NY-NYUMC827	EPI_ISL_456063	NYU Langone Health	Departments of Pathology and Medicine, New York University School of Medicine	Maria Aguero-Rosenfeld et al
NY-NYUMC829	EPI_ISL_456065	NYU Langone Health	Departments of Pathology and Medicine, New York University School of Medicine	Maria Aguero-Rosenfeld et al
NY-NYUMC834	EPI_ISL_456107	NYU Langone Health	Departments of Pathology and Medicine, New York University School of Medicine	Maria Aguero-Rosenfeld et al
NY-NYUMC835	EPI_ISL_456108	NYU Langone Health	Departments of Pathology and Medicine, New York University School of Medicine	Maria Aguero-Rosenfeld et al
NY-NYUMC836	EPI_ISL_456109	NYU Langone Health	Departments of Pathology and Medicine, New York University School of Medicine	Maria Aguero-Rosenfeld et al
NY-NYUMC839	EPI_ISL_456111	NYU Langone Health	Departments of Pathology and Medicine, New York University School of Medicine	Maria Aguero-Rosenfeld et al
NY-NYUMC840	EPI_ISL_456112	NYU Langone Health	Departments of Pathology and Medicine, New York University School of Medicine	Maria Aguero-Rosenfeld et al
NY-NYUMC85	EPI_ISL_421586	NYU Langone Health	Departments of Pathology and Medicine, New York University School of Medicine	Maria Aguero-Rosenfeld et al
NY-NYUMC86	EPI_ISL_421587	NYU Langone Health	Departments of Pathology and Medicine, New York University School of Medicine	Maria Aguero-Rosenfeld et al
NY-NYUMC87	EPI_ISL_421588	NYU Langone Health	Departments of Pathology and Medicine, New York University School of Medicine	Maria Aguero-Rosenfeld et al
NY-NYUMC878	EPI_ISL_458017	NYU Langone Health	Departments of Pathology and Medicine, New York University School of Medicine	Maria Aguero-Rosenfeld et al
NY-NYUMC879	EPI_ISL_458018	NYU Langone Health	Departments of Pathology and Medicine, New York University School of Medicine	Maria Aguero-Rosenfeld et al
NY-NYUMC88	EPI_ISL_421589	NYU Langone Health	Departments of Pathology and Medicine, New York University School of Medicine	Maria Aguero-Rosenfeld et al
NY-NYUMC880	EPI_ISL_458019	NYU Langone Health	Departments of Pathology and Medicine, New York University School of Medicine	Maria Aguero-Rosenfeld et al
NY-NYUMC881	EPI_ISL_458020	NYU Langone Health	Departments of Pathology and Medicine, New York University School of Medicine	Maria Aguero-Rosenfeld et al
NY-NYUMC882	EPI_ISL_458021	NYU Langone Health	Departments of Pathology and Medicine, New York University School of Medicine	Maria Aguero-Rosenfeld et al
NY-NYUMC884	EPI_ISL_467377	NYU Langone Health	Departments of Pathology and Medicine, New York University School of Medicine	Maria Aguero-Rosenfeld et al
NY-NYUMC885	EPI_ISL_467378	NYU Langone Health	Departments of Pathology and Medicine, New York University School of Medicine	Maria Aguero-Rosenfeld et al
NY-NYUMC886	EPI_ISL_467379	NYU Langone Health	Departments of Pathology and Medicine, New York University School of Medicine	Maria Aguero-Rosenfeld et al
NY-NYUMC887	EPI_ISL_467380	NYU Langone Health	Departments of Pathology and Medicine, New York University School of Medicine	Maria Aguero-Rosenfeld et al
NY-NYUMC888	EPI_ISL_467381	NYU Langone Health	Departments of Pathology and Medicine, New York University School of Medicine	Maria Aguero-Rosenfeld et al
NY-NYUMC89	EPI_ISL_421590	NYU Langone Health	Departments of Pathology and Medicine, New York University School of Medicine	Maria Aguero-Rosenfeld et al
NY-NYUMC891	EPI_ISL_467384	NYU Langone Health	Departments of Pathology and Medicine, New York University School of Medicine	Maria Aguero-Rosenfeld et al
NY-NYUMC892	EPI_ISL_467385	NYU Langone Health	Departments of Pathology and Medicine, New York University School of Medicine	Maria Aguero-Rosenfeld et al
NY-NYUMC894	EPI_ISL_467387	NYU Langone Health	Departments of Pathology and Medicine, New York University School of Medicine	Maria Aguero-Rosenfeld et al
NY-NYUMC898	EPI_ISL_467391	NYU Langone Health	Departments of Pathology and Medicine, New York University School of Medicine	Maria Aguero-Rosenfeld et al
NY-NYUMC90	EPI_ISL_421591	NYU Langone Health	Departments of Pathology and Medicine, New York University School of Medicine	Maria Aguero-Rosenfeld et al
NY-NYUMC901	EPI_ISL_467394	NYU Langone Health	Departments of Pathology and Medicine, New York University School of Medicine	Maria Aguero-Rosenfeld et al
NY-NYUMC902	EPI_ISL_467395	NYU Langone Health	Departments of Pathology and Medicine, New York University School of Medicine	Maria Aguero-Rosenfeld et al
NY-NYUMC903	EPI_ISL_467396	NYU Langone Health	Departments of Pathology and Medicine, New York University School of Medicine	Maria Aguero-Rosenfeld et al
NY-NYUMC905	EPI_ISL_467398	NYU Langone Health	Departments of Pathology and Medicine, New York University School of Medicine	Maria Aguero-Rosenfeld et al
NY-NYUMC906	EPI_ISL_467399	NYU Langone Health	Departments of Pathology and Medicine, New York University School of Medicine	Maria Aguero-Rosenfeld et al
NY-NYUMC907	EPI_ISL_467400	NYU Langone Health	Departments of Pathology and Medicine, New York University School of Medicine	Maria Aguero-Rosenfeld et al
NY-NYUMC91	EPI_ISL_421592	NYU Langone Health	Departments of Pathology and Medicine, New York University School of Medicine	Maria Aguero-Rosenfeld et al
NY-NYUMC912	EPI_ISL_467405	NYU Langone Health	Departments of Pathology and Medicine, New York University School of Medicine	Maria Aguero-Rosenfeld et al
NY-NYUMC916	EPI_ISL_467409	NYU Langone Health	Departments of Pathology and Medicine, New York University School of Medicine	Maria Aguero-Rosenfeld et al
NY-NYUMC918	EPI_ISL_467411	NYU Langone Health	Departments of Pathology and Medicine, New York University School of Medicine	Maria Aguero-Rosenfeld et al
NY-NYUMC919	EPI_ISL_467412	NYU Langone Health	Departments of Pathology and Medicine, New York University School of Medicine	Maria Aguero-Rosenfeld et al
NY-NYUMC920	EPI_ISL_467413	NYU Langone Health	Departments of Pathology and Medicine, New York University School of Medicine	Maria Aguero-Rosenfeld et al
NY-NYUMC921	EPI_ISL_467414	NYU Langone Health	Departments of Pathology and Medicine, New York University School of Medicine	Maria Aguero-Rosenfeld et al
NY-NYUMC923	EPI_ISL_467416	NYU Langone Health	Departments of Pathology and Medicine, New York University School of Medicine	Maria Aguero-Rosenfeld et al
NY-NYUMC924	EPI_ISL_467417	NYU Langone Health	Departments of Pathology and Medicine, New York University School of Medicine	Maria Aguero-Rosenfeld et al
NY-NYUMC925	EPI_ISL_467418	NYU Langone Health	Departments of Pathology and Medicine, New York University School of Medicine	Maria Aguero-Rosenfeld et al
NY-NYUMC927	EPI_ISL_467420	NYU Langone Health	Departments of Pathology and Medicine, New York University School of Medicine	Maria Aguero-Rosenfeld et al
NY-NYUMC928	EPI_ISL_467421	NYU Langone Health	Departments of Pathology and Medicine, New York University School of Medicine	Maria Aguero-Rosenfeld et al
NY-NYUMC929	EPI_ISL_467422	NYU Langone Health	Departments of Pathology and Medicine, New York University School of Medicine	Maria Aguero-Rosenfeld et al
NY-NYUMC94	EPI_ISL_421706	NYU Langone Health	Departments of Pathology and Medicine, New York University School of Medicine	Maria Aguero-Rosenfeld et al
NY-NYUMC95	EPI_ISL_421707	NYU Langone Health	Departments of Pathology and Medicine, New York University School of Medicine	Maria Aguero-Rosenfeld et al
NY-NYUMC97	EPI_ISL_421709	NYU Langone Health	Departments of Pathology and Medicine, New York University School of Medicine	Maria Aguero-Rosenfeld et al
NY-NYUMC98	EPI_ISL_421710	NYU Langone Health	Departments of Pathology and Medicine, New York University School of Medicine	Maria Aguero-Rosenfeld et al
NY-NYUMC99	EPI_ISL_421711	NYU Langone Health	Departments of Pathology and Medicine, New York University School of Medicine	Maria Aguero-Rosenfeld et al
NY-PV08109	EPI_ISL_421348	MSHS Clinical Microbiology Laboratories	MSHS Pathogen Surveillance Program	Ana S. Gonzalez-Reiche et al
NY-PV08122	EPI_ISL_421351	MSHS Clinical Microbiology Laboratories	MSHS Pathogen Surveillance Program	Ana S. Gonzalez-Reiche et al
NY-PV08123	EPI_ISL_421352	MSHS Clinical Microbiology Laboratories	MSHS Pathogen Surveillance Program	Ana S. Gonzalez-Reiche et al
NY-PV08124	EPI_ISL_421353	MSHS Clinical Microbiology Laboratories	MSHS Pathogen Surveillance Program	Ana S. Gonzalez-Reiche et al
NY-PV08125	EPI_ISL_421354	MSHS Clinical Microbiology Laboratories	MSHS Pathogen Surveillance Program	Ana S. Gonzalez-Reiche et al
NY-PV08127	EPI_ISL_421355	MSHS Clinical Microbiology Laboratories	MSHS Pathogen Surveillance Program	Ana S. Gonzalez-Reiche et al
NY-PV08135	EPI_ISL_421357	MSHS Clinical Microbiology Laboratories	MSHS Pathogen Surveillance Program	Ana S. Gonzalez-Reiche et al
NY-PV08136	EPI_ISL_421358	MSHS Clinical Microbiology Laboratories	MSHS Pathogen Surveillance Program	Ana S. Gonzalez-Reiche et al
NY-PV08137	EPI_ISL_421359	MSHS Clinical Microbiology Laboratories	MSHS Pathogen Surveillance Program	Ana S. Gonzalez-Reiche et al
NY-PV08138	EPI_ISL_421360	MSHS Clinical Microbiology Laboratories	MSHS Pathogen Surveillance Program	Ana S. Gonzalez-Reiche et al
NY-PV08143	EPI_ISL_421363	MSHS Clinical Microbiology Laboratories	MSHS Pathogen Surveillance Program	Ana S. Gonzalez-Reiche et al
NY-PV08146	EPI_ISL_421364	MSHS Clinical Microbiology Laboratories	MSHS Pathogen Surveillance Program	Ana S. Gonzalez-Reiche et al
NY-PV08148	EPI_ISL_421365	MSHS Clinical Microbiology Laboratories	MSHS Pathogen Surveillance Program	Ana S. Gonzalez-Reiche et al
NY-PV08149	EPI_ISL_421366	MSHS Clinical Microbiology Laboratories	MSHS Pathogen Surveillance Program	Ana S. Gonzalez-Reiche et al
NY-PV08150	EPI_ISL_421367	MSHS Clinical Microbiology Laboratories	MSHS Pathogen Surveillance Program	Ana S. Gonzalez-Reiche et al
NY-PV08401	EPI_ISL_421369	MSHS Clinical Microbiology Laboratories	MSHS Pathogen Surveillance Program	Ana S. Gonzalez-Reiche et al
NY-PV08402	EPI_ISL_421370	MSHS Clinical Microbiology Laboratories	MSHS Pathogen Surveillance Program	Ana S. Gonzalez-Reiche et al
NY-PV08403	EPI_ISL_421371	MSHS Clinical Microbiology Laboratories	MSHS Pathogen Surveillance Program	Ana S. Gonzalez-Reiche et al
NY-PV08412	EPI_ISL_421375	MSHS Clinical Microbiology Laboratories	MSHS Pathogen Surveillance Program	Ana S. Gonzalez-Reiche et al
NY-PV08413	EPI_ISL_421376	MSHS Clinical Microbiology Laboratories	MSHS Pathogen Surveillance Program	Ana S. Gonzalez-Reiche et al
NY-PV08415	EPI_ISL_421378	MSHS Clinical Microbiology Laboratories	MSHS Pathogen Surveillance Program	Ana S. Gonzalez-Reiche et al
NY-PV08416	EPI_ISL_421379	MSHS Clinical Microbiology Laboratories	MSHS Pathogen Surveillance Program	Ana S. Gonzalez-Reiche et al
NY-PV08425	EPI_ISL_421383	MSHS Clinical Microbiology Laboratories	MSHS Pathogen Surveillance Program	Ana S. Gonzalez-Reiche et al
NY-PV08428	EPI_ISL_421386	MSHS Clinical Microbiology Laboratories	MSHS Pathogen Surveillance Program	Ana S. Gonzalez-Reiche et al
NY-PV08429	EPI_ISL_421387	MSHS Clinical Microbiology Laboratories	MSHS Pathogen Surveillance Program	Ana S. Gonzalez-Reiche et al
NY-PV08432	EPI_ISL_421388	MSHS Clinical Microbiology Laboratories	MSHS Pathogen Surveillance Program	Ana S. Gonzalez-Reiche et al
NY-PV08434	EPI_ISL_421389	MSHS Clinical Microbiology Laboratories	MSHS Pathogen Surveillance Program	Ana S. Gonzalez-Reiche et al
NY-PV08435	EPI_ISL_421390	MSHS Clinical Microbiology Laboratories	MSHS Pathogen Surveillance Program	Ana S. Gonzalez-Reiche et al
NY-PV08436	EPI_ISL_421391	MSHS Clinical Microbiology Laboratories	MSHS Pathogen Surveillance Program	Ana S. Gonzalez-Reiche et al
NY-PV08443	EPI_ISL_421394	MSHS Clinical Microbiology Laboratories	MSHS Pathogen Surveillance Program	Ana S. Gonzalez-Reiche et al
NY-PV08444	EPI_ISL_421395	MSHS Clinical Microbiology Laboratories	MSHS Pathogen Surveillance Program	Ana S. Gonzalez-Reiche et al
NY-PV08445	EPI_ISL_421396	MSHS Clinical Microbiology Laboratories	MSHS Pathogen Surveillance Program	Ana S. Gonzalez-Reiche et al
NY-PV08446	EPI_ISL_421397	MSHS Clinical Microbiology Laboratories	MSHS Pathogen Surveillance Program	Ana S. Gonzalez-Reiche et al
NY-PV08447	EPI_ISL_421398	MSHS Clinical Microbiology Laboratories	MSHS Pathogen Surveillance Program	Ana S. Gonzalez-Reiche et al
NY-PV08448	EPI_ISL_421399	MSHS Clinical Microbiology Laboratories	MSHS Pathogen Surveillance Program	Ana S. Gonzalez-Reiche et al
NY-PV08449	EPI_ISL_421400	MSHS Clinical Microbiology Laboratories	MSHS Pathogen Surveillance Program	Ana S. Gonzalez-Reiche et al
NY-PV08450	EPI_ISL_421401	MSHS Clinical Microbiology Laboratories	MSHS Pathogen Surveillance Program	Ana S. Gonzalez-Reiche et al
NY-PV08452	EPI_ISL_421402	MSHS Clinical Microbiology Laboratories	MSHS Pathogen Surveillance Program	Ana S. Gonzalez-Reiche et al
NY-PV08453	EPI_ISL_421403	MSHS Clinical Microbiology Laboratories	MSHS Pathogen Surveillance Program	Ana S. Gonzalez-Reiche et al
NY-PV08455	EPI_ISL_421404	MSHS Clinical Microbiology Laboratories	MSHS Pathogen Surveillance Program	Ana S. Gonzalez-Reiche et al
NY-PV08456	EPI_ISL_421405	MSHS Clinical Microbiology Laboratories	MSHS Pathogen Surveillance Program	Ana S. Gonzalez-Reiche et al
NY-PV08459	EPI_ISL_421406	MSHS Clinical Microbiology Laboratories	MSHS Pathogen Surveillance Program	Ana S. Gonzalez-Reiche et al
NY-PV08461	EPI_ISL_421407	MSHS Clinical Microbiology Laboratories	MSHS Pathogen Surveillance Program	Ana S. Gonzalez-Reiche et al
NY-PV08462	EPI_ISL_421408	MSHS Clinical Microbiology Laboratories	MSHS Pathogen Surveillance Program	Ana S. Gonzalez-Reiche et al
NY-PV08463	EPI_ISL_421409	MSHS Clinical Microbiology Laboratories	MSHS Pathogen Surveillance Program	Ana S. Gonzalez-Reiche et al
NY-PV08464	EPI_ISL_421410	MSHS Clinical Microbiology Laboratories	MSHS Pathogen Surveillance Program	Ana S. Gonzalez-Reiche et al
NY-PV08466	EPI_ISL_421411	MSHS Clinical Microbiology Laboratories	MSHS Pathogen Surveillance Program	Ana S. Gonzalez-Reiche et al
NY-PV08468	EPI_ISL_421412	MSHS Clinical Microbiology Laboratories	MSHS Pathogen Surveillance Program	Ana S. Gonzalez-Reiche et al
NY-PV08469	EPI_ISL_421413	MSHS Clinical Microbiology Laboratories	MSHS Pathogen Surveillance Program	Ana S. Gonzalez-Reiche et al
NY-PV08471	EPI_ISL_421414	MSHS Clinical Microbiology Laboratories	MSHS Pathogen Surveillance Program	Ana S. Gonzalez-Reiche et al
NY-PV08472	EPI_ISL_421415	MSHS Clinical Microbiology Laboratories	MSHS Pathogen Surveillance Program	Ana S. Gonzalez-Reiche et al
NY-PV08473	EPI_ISL_421416	MSHS Clinical Microbiology Laboratories	MSHS Pathogen Surveillance Program	Ana S. Gonzalez-Reiche et al
NY-PV08474	EPI_ISL_421417	MSHS Clinical Microbiology Laboratories	MSHS Pathogen Surveillance Program	Ana S. Gonzalez-Reiche et al
NY-PV08477	EPI_ISL_421419	MSHS Clinical Microbiology Laboratories	MSHS Pathogen Surveillance Program	Ana S. Gonzalez-Reiche et al
NY-PV08478	EPI_ISL_421420	MSHS Clinical Microbiology Laboratories	MSHS Pathogen Surveillance Program	Ana S. Gonzalez-Reiche et al
NY-PV08481	EPI_ISL_421421	MSHS Clinical Microbiology Laboratories	MSHS Pathogen Surveillance Program	Ana S. Gonzalez-Reiche et al
NY-PV08485	EPI_ISL_421422	MSHS Clinical Microbiology Laboratories	MSHS Pathogen Surveillance Program	Ana S. Gonzalez-Reiche et al
NY-PV08486	EPI_ISL_421423	MSHS Clinical Microbiology Laboratories	MSHS Pathogen Surveillance Program	Ana S. Gonzalez-Reiche et al
NY-PV08487	EPI_ISL_421424	MSHS Clinical Microbiology Laboratories	MSHS Pathogen Surveillance Program	Ana S. Gonzalez-Reiche et al
NY-PV08489	EPI_ISL_421425	MSHS Clinical Microbiology Laboratories	MSHS Pathogen Surveillance Program	Ana S. Gonzalez-Reiche et al
NY-PV08491	EPI_ISL_421427	MSHS Clinical Microbiology Laboratories	MSHS Pathogen Surveillance Program	Ana S. Gonzalez-Reiche et al
NY-PV08492	EPI_ISL_421428	MSHS Clinical Microbiology Laboratories	MSHS Pathogen Surveillance Program	Ana S. Gonzalez-Reiche et al
NY-PV08493	EPI_ISL_421429	MSHS Clinical Microbiology Laboratories	MSHS Pathogen Surveillance Program	Ana S. Gonzalez-Reiche et al
NY-PV08494	EPI_ISL_421430	MSHS Clinical Microbiology Laboratories	MSHS Pathogen Surveillance Program	Ana S. Gonzalez-Reiche et al
NY-PV08495	EPI_ISL_421431	MSHS Clinical Microbiology Laboratories	MSHS Pathogen Surveillance Program	Ana S. Gonzalez-Reiche et al
NY-PV08496	EPI_ISL_421432	MSHS Clinical Microbiology Laboratories	MSHS Pathogen Surveillance Program	Ana S. Gonzalez-Reiche et al
NY-PV08498	EPI_ISL_421433	MSHS Clinical Microbiology Laboratories	MSHS Pathogen Surveillance Program	Ana S. Gonzalez-Reiche et al
NY-PV08500	EPI_ISL_421434	MSHS Clinical Microbiology Laboratories	MSHS Pathogen Surveillance Program	Ana S. Gonzalez-Reiche et al
NY-PV09000	EPI_ISL_421435	MSHS Clinical Microbiology Laboratories	MSHS Pathogen Surveillance Program	Ana S. Gonzalez-Reiche et al
NY-PV09006	EPI_ISL_421593	MSHS Clinical Microbiology Laboratories	MSHS Pathogen Surveillance Program	Ana S. Gonzalez-Reiche et al
NY-PV09019	EPI_ISL_421594	MSHS Clinical Microbiology Laboratories	MSHS Pathogen Surveillance Program	Ana S. Gonzalez-Reiche et al
NY-PV09020	EPI_ISL_421595	MSHS Clinical Microbiology Laboratories	MSHS Pathogen Surveillance Program	Ana S. Gonzalez-Reiche et al
NY-PV09021	EPI_ISL_421596	MSHS Clinical Microbiology Laboratories	MSHS Pathogen Surveillance Program	Ana S. Gonzalez-Reiche et al
NY-PV09023	EPI_ISL_421597	MSHS Clinical Microbiology Laboratories	MSHS Pathogen Surveillance Program	Ana S. Gonzalez-Reiche et al
NY-PV09025	EPI_ISL_421598	MSHS Clinical Microbiology Laboratories	MSHS Pathogen Surveillance Program	Ana S. Gonzalez-Reiche et al
NY-PV09028	EPI_ISL_421599	MSHS Clinical Microbiology Laboratories	MSHS Pathogen Surveillance Program	Ana S. Gonzalez-Reiche et al
NY-PV09029	EPI_ISL_421600	MSHS Clinical Microbiology Laboratories	MSHS Pathogen Surveillance Program	Ana S. Gonzalez-Reiche et al
NY-PV09032	EPI_ISL_421602	MSHS Clinical Microbiology Laboratories	MSHS Pathogen Surveillance Program	Ana S. Gonzalez-Reiche et al
NY-PV09037	EPI_ISL_421603	MSHS Clinical Microbiology Laboratories	MSHS Pathogen Surveillance Program	Ana S. Gonzalez-Reiche et al
NY-PV09039	EPI_ISL_421604	MSHS Clinical Microbiology Laboratories	MSHS Pathogen Surveillance Program	Ana S. Gonzalez-Reiche et al
NY-PV09041	EPI_ISL_421605	MSHS Clinical Microbiology Laboratories	MSHS Pathogen Surveillance Program	Ana S. Gonzalez-Reiche et al
NY-PV09043	EPI_ISL_421606	MSHS Clinical Microbiology Laboratories	MSHS Pathogen Surveillance Program	Ana S. Gonzalez-Reiche et al
NY-PV09044	EPI_ISL_421607	MSHS Clinical Microbiology Laboratories	MSHS Pathogen Surveillance Program	Ana S. Gonzalez-Reiche et al
NY-PV09045	EPI_ISL_422488	MSHS Clinical Microbiology Laboratories	MSHS Pathogen Surveillance Program	Ana S. Gonzalez-Reiche et al
NY-PV09046	EPI_ISL_421608	MSHS Clinical Microbiology Laboratories	MSHS Pathogen Surveillance Program	Ana S. Gonzalez-Reiche et al
NY-PV09056	EPI_ISL_421611	MSHS Clinical Microbiology Laboratories	MSHS Pathogen Surveillance Program	Ana S. Gonzalez-Reiche et al
NY-PV09057	EPI_ISL_422489	MSHS Clinical Microbiology Laboratories	MSHS Pathogen Surveillance Program	Ana S. Gonzalez-Reiche et al
NY-PV09060	EPI_ISL_421612	MSHS Clinical Microbiology Laboratories	MSHS Pathogen Surveillance Program	Ana S. Gonzalez-Reiche et al
NY-PV09061	EPI_ISL_421613	MSHS Clinical Microbiology Laboratories	MSHS Pathogen Surveillance Program	Ana S. Gonzalez-Reiche et al
NY-PV09063	EPI_ISL_421614	MSHS Clinical Microbiology Laboratories	MSHS Pathogen Surveillance Program	Ana S. Gonzalez-Reiche et al
NY-PV09064	EPI_ISL_421615	MSHS Clinical Microbiology Laboratories	MSHS Pathogen Surveillance Program	Ana S. Gonzalez-Reiche et al
NY-PV09067	EPI_ISL_421616	MSHS Clinical Microbiology Laboratories	MSHS Pathogen Surveillance Program	Ana S. Gonzalez-Reiche et al
NY-PV09068	EPI_ISL_421617	MSHS Clinical Microbiology Laboratories	MSHS Pathogen Surveillance Program	Ana S. Gonzalez-Reiche et al
NY-PV09069	EPI_ISL_422490	MSHS Clinical Microbiology Laboratories	MSHS Pathogen Surveillance Program	Ana S. Gonzalez-Reiche et al
NY-PV09073	EPI_ISL_421620	MSHS Clinical Microbiology Laboratories	MSHS Pathogen Surveillance Program	Ana S. Gonzalez-Reiche et al
NY-PV09075	EPI_ISL_421621	MSHS Clinical Microbiology Laboratories	MSHS Pathogen Surveillance Program	Ana S. Gonzalez-Reiche et al
NY-PV09077	EPI_ISL_421623	MSHS Clinical Microbiology Laboratories	MSHS Pathogen Surveillance Program	Ana S. Gonzalez-Reiche et al
NY-PV09079	EPI_ISL_421624	MSHS Clinical Microbiology Laboratories	MSHS Pathogen Surveillance Program	Ana S. Gonzalez-Reiche et al
NY-PV09083	EPI_ISL_421626	MSHS Clinical Microbiology Laboratories	MSHS Pathogen Surveillance Program	Ana S. Gonzalez-Reiche et al
NY-PV09087	EPI_ISL_421627	MSHS Clinical Microbiology Laboratories	MSHS Pathogen Surveillance Program	Ana S. Gonzalez-Reiche et al
NY-PV09088	EPI_ISL_421628	MSHS Clinical Microbiology Laboratories	MSHS Pathogen Surveillance Program	Ana S. Gonzalez-Reiche et al
NY-PV09090	EPI_ISL_421629	MSHS Clinical Microbiology Laboratories	MSHS Pathogen Surveillance Program	Ana S. Gonzalez-Reiche et al
NY-PV09092	EPI_ISL_421630	MSHS Clinical Microbiology Laboratories	MSHS Pathogen Surveillance Program	Ana S. Gonzalez-Reiche et al
NY-PV09097	EPI_ISL_421631	MSHS Clinical Microbiology Laboratories	MSHS Pathogen Surveillance Program	Ana S. Gonzalez-Reiche et al
NY-PV09098	EPI_ISL_421632	MSHS Clinical Microbiology Laboratories	MSHS Pathogen Surveillance Program	Ana S. Gonzalez-Reiche et al
NY-PV09099	EPI_ISL_421633	MSHS Clinical Microbiology Laboratories	MSHS Pathogen Surveillance Program	Ana S. Gonzalez-Reiche et al
NY-PV09102	EPI_ISL_421634	MSHS Clinical Microbiology Laboratories	MSHS Pathogen Surveillance Program	Ana S. Gonzalez-Reiche et al
NY-PV09103	EPI_ISL_421635	MSHS Clinical Microbiology Laboratories	MSHS Pathogen Surveillance Program	Ana S. Gonzalez-Reiche et al
NY-PV09115	EPI_ISL_422491	MSHS Clinical Microbiology Laboratories	MSHS Pathogen Surveillance Program	Ana S. Gonzalez-Reiche et al
NY-PV09116	EPI_ISL_422492	MSHS Clinical Microbiology Laboratories	MSHS Pathogen Surveillance Program	Ana S. Gonzalez-Reiche et al
NY-PV09119	EPI_ISL_422494	MSHS Clinical Microbiology Laboratories	MSHS Pathogen Surveillance Program	Ana S. Gonzalez-Reiche et al
NY-PV09120	EPI_ISL_422495	MSHS Clinical Microbiology Laboratories	MSHS Pathogen Surveillance Program	Ana S. Gonzalez-Reiche et al
NY-PV09121	EPI_ISL_422496	MSHS Clinical Microbiology Laboratories	MSHS Pathogen Surveillance Program	Ana S. Gonzalez-Reiche et al
NY-PV09122	EPI_ISL_422497	MSHS Clinical Microbiology Laboratories	MSHS Pathogen Surveillance Program	Ana S. Gonzalez-Reiche et al
NY-PV09123	EPI_ISL_422498	MSHS Clinical Microbiology Laboratories	MSHS Pathogen Surveillance Program	Ana S. Gonzalez-Reiche et al
NY-PV09125	EPI_ISL_422499	MSHS Clinical Microbiology Laboratories	MSHS Pathogen Surveillance Program	Ana S. Gonzalez-Reiche et al
NY-PV09126	EPI_ISL_422500	MSHS Clinical Microbiology Laboratories	MSHS Pathogen Surveillance Program	Ana S. Gonzalez-Reiche et al
NY-PV09127	EPI_ISL_422501	MSHS Clinical Microbiology Laboratories	MSHS Pathogen Surveillance Program	Ana S. Gonzalez-Reiche et al
NY-PV09128	EPI_ISL_422502	MSHS Clinical Microbiology Laboratories	MSHS Pathogen Surveillance Program	Ana S. Gonzalez-Reiche et al
NY-PV09129	EPI_ISL_422503	MSHS Clinical Microbiology Laboratories	MSHS Pathogen Surveillance Program	Ana S. Gonzalez-Reiche et al
NY-PV09130	EPI_ISL_422504	MSHS Clinical Microbiology Laboratories	MSHS Pathogen Surveillance Program	Ana S. Gonzalez-Reiche et al
NY-PV09132	EPI_ISL_422505	MSHS Clinical Microbiology Laboratories	MSHS Pathogen Surveillance Program	Ana S. Gonzalez-Reiche et al
NY-PV09134	EPI_ISL_422506	MSHS Clinical Microbiology Laboratories	MSHS Pathogen Surveillance Program	Ana S. Gonzalez-Reiche et al
NY-PV09135	EPI_ISL_422507	MSHS Clinical Microbiology Laboratories	MSHS Pathogen Surveillance Program	Ana S. Gonzalez-Reiche et al
NY-PV09137	EPI_ISL_422508	MSHS Clinical Microbiology Laboratories	MSHS Pathogen Surveillance Program	Ana S. Gonzalez-Reiche et al
NY-PV09138	EPI_ISL_422509	MSHS Clinical Microbiology Laboratories	MSHS Pathogen Surveillance Program	Ana S. Gonzalez-Reiche et al
NY-PV09139	EPI_ISL_422510	MSHS Clinical Microbiology Laboratories	MSHS Pathogen Surveillance Program	Ana S. Gonzalez-Reiche et al
NY-PV09140	EPI_ISL_422511	MSHS Clinical Microbiology Laboratories	MSHS Pathogen Surveillance Program	Ana S. Gonzalez-Reiche et al
NY-PV09142	EPI_ISL_422513	MSHS Clinical Microbiology Laboratories	MSHS Pathogen Surveillance Program	Ana S. Gonzalez-Reiche et al
NY-PV09143	EPI_ISL_422514	MSHS Clinical Microbiology Laboratories	MSHS Pathogen Surveillance Program	Ana S. Gonzalez-Reiche et al
NY-PV09144	EPI_ISL_422515	MSHS Clinical Microbiology Laboratories	MSHS Pathogen Surveillance Program	Ana S. Gonzalez-Reiche et al
NY-PV09145	EPI_ISL_422516	MSHS Clinical Microbiology Laboratories	MSHS Pathogen Surveillance Program	Ana S. Gonzalez-Reiche et al
NY-PV09147	EPI_ISL_422517	MSHS Clinical Microbiology Laboratories	MSHS Pathogen Surveillance Program	Ana S. Gonzalez-Reiche et al
NY-PV09151	EPI_ISL_422519	MSHS Clinical Microbiology Laboratories	MSHS Pathogen Surveillance Program	Ana S. Gonzalez-Reiche et al
NY-PV09152	EPI_ISL_422520	MSHS Clinical Microbiology Laboratories	MSHS Pathogen Surveillance Program	Ana S. Gonzalez-Reiche et al
NY-PV09153	EPI_ISL_422521	MSHS Clinical Microbiology Laboratories	MSHS Pathogen Surveillance Program	Ana S. Gonzalez-Reiche et al
NY-PV09154	EPI_ISL_422522	MSHS Clinical Microbiology Laboratories	MSHS Pathogen Surveillance Program	Ana S. Gonzalez-Reiche et al
NY-PV09156	EPI_ISL_422523	MSHS Clinical Microbiology Laboratories	MSHS Pathogen Surveillance Program	Ana S. Gonzalez-Reiche et al
NY-PV09157	EPI_ISL_422524	MSHS Clinical Microbiology Laboratories	MSHS Pathogen Surveillance Program	Ana S. Gonzalez-Reiche et al
NY-PV09158	EPI_ISL_422525	MSHS Clinical Microbiology Laboratories	MSHS Pathogen Surveillance Program	Ana S. Gonzalez-Reiche et al
NY-PV09163	EPI_ISL_422527	MSHS Clinical Microbiology Laboratories	MSHS Pathogen Surveillance Program	Ana S. Gonzalez-Reiche et al
NY-PV09164	EPI_ISL_422528	MSHS Clinical Microbiology Laboratories	MSHS Pathogen Surveillance Program	Ana S. Gonzalez-Reiche et al
NY-PV09165	EPI_ISL_422529	MSHS Clinical Microbiology Laboratories	MSHS Pathogen Surveillance Program	Ana S. Gonzalez-Reiche et al
NY-PV09168	EPI_ISL_422530	MSHS Clinical Microbiology Laboratories	MSHS Pathogen Surveillance Program	Ana S. Gonzalez-Reiche et al
NY-PV09169	EPI_ISL_422531	MSHS Clinical Microbiology Laboratories	MSHS Pathogen Surveillance Program	Ana S. Gonzalez-Reiche et al
NY-PV09170	EPI_ISL_422532	MSHS Clinical Microbiology Laboratories	MSHS Pathogen Surveillance Program	Ana S. Gonzalez-Reiche et al
NY-PV09171	EPI_ISL_422533	MSHS Clinical Microbiology Laboratories	MSHS Pathogen Surveillance Program	Ana S. Gonzalez-Reiche et al
NY-PV09172	EPI_ISL_422534	MSHS Clinical Microbiology Laboratories	MSHS Pathogen Surveillance Program	Ana S. Gonzalez-Reiche et al
NY-PV09176	EPI_ISL_422535	MSHS Clinical Microbiology Laboratories	MSHS Pathogen Surveillance Program	Ana S. Gonzalez-Reiche et al
NY-PV09177	EPI_ISL_422536	MSHS Clinical Microbiology Laboratories	MSHS Pathogen Surveillance Program	Ana S. Gonzalez-Reiche et al
NY-PV09178	EPI_ISL_422537	MSHS Clinical Microbiology Laboratories	MSHS Pathogen Surveillance Program	Ana S. Gonzalez-Reiche et al
NY-PV09180	EPI_ISL_422539	MSHS Clinical Microbiology Laboratories	MSHS Pathogen Surveillance Program	Ana S. Gonzalez-Reiche et al
NY-PV09181	EPI_ISL_422540	MSHS Clinical Microbiology Laboratories	MSHS Pathogen Surveillance Program	Ana S. Gonzalez-Reiche et al
NY-PV09182	EPI_ISL_422541	MSHS Clinical Microbiology Laboratories	MSHS Pathogen Surveillance Program	Ana S. Gonzalez-Reiche et al
NY-PV09183	EPI_ISL_422542	MSHS Clinical Microbiology Laboratories	MSHS Pathogen Surveillance Program	Ana S. Gonzalez-Reiche et al
NY-PV09186	EPI_ISL_422543	MSHS Clinical Microbiology Laboratories	MSHS Pathogen Surveillance Program	Ana S. Gonzalez-Reiche et al
NY-PV09187	EPI_ISL_422544	MSHS Clinical Microbiology Laboratories	MSHS Pathogen Surveillance Program	Ana S. Gonzalez-Reiche et al
NY-PV09189	EPI_ISL_422546	MSHS Clinical Microbiology Laboratories	MSHS Pathogen Surveillance Program	Ana S. Gonzalez-Reiche et al
NY-PV09190	EPI_ISL_422547	MSHS Clinical Microbiology Laboratories	MSHS Pathogen Surveillance Program	Ana S. Gonzalez-Reiche et al
NY-PV09192	EPI_ISL_422548	MSHS Clinical Microbiology Laboratories	MSHS Pathogen Surveillance Program	Ana S. Gonzalez-Reiche et al
NY-PV09193	EPI_ISL_422549	MSHS Clinical Microbiology Laboratories	MSHS Pathogen Surveillance Program	Ana S. Gonzalez-Reiche et al
NY-PV09194	EPI_ISL_422550	MSHS Clinical Microbiology Laboratories	MSHS Pathogen Surveillance Program	Ana S. Gonzalez-Reiche et al
NY-PV09195	EPI_ISL_422551	MSHS Clinical Microbiology Laboratories	MSHS Pathogen Surveillance Program	Ana S. Gonzalez-Reiche et al
NY-PV09197	EPI_ISL_422552	MSHS Clinical Microbiology Laboratories	MSHS Pathogen Surveillance Program	Ana S. Gonzalez-Reiche et al
NY-PV09198	EPI_ISL_422553	MSHS Clinical Microbiology Laboratories	MSHS Pathogen Surveillance Program	Ana S. Gonzalez-Reiche et al
NY-PV09199	EPI_ISL_422554	MSHS Clinical Microbiology Laboratories	MSHS Pathogen Surveillance Program	Ana S. Gonzalez-Reiche et al
NY-PV09200	EPI_ISL_422555	MSHS Clinical Microbiology Laboratories	MSHS Pathogen Surveillance Program	Ana S. Gonzalez-Reiche et al
NY-PV09301	EPI_ISL_422556	MSHS Clinical Microbiology Laboratories	MSHS Pathogen Surveillance Program	Ana S. Gonzalez-Reiche et al
NY-PV09303	EPI_ISL_422557	MSHS Clinical Microbiology Laboratories	MSHS Pathogen Surveillance Program	Ana S. Gonzalez-Reiche et al
NY-PV09304	EPI_ISL_422558	MSHS Clinical Microbiology Laboratories	MSHS Pathogen Surveillance Program	Ana S. Gonzalez-Reiche et al
NY-PV09305	EPI_ISL_422559	MSHS Clinical Microbiology Laboratories	MSHS Pathogen Surveillance Program	Ana S. Gonzalez-Reiche et al
NY-PV09308	EPI_ISL_422561	MSHS Clinical Microbiology Laboratories	MSHS Pathogen Surveillance Program	Ana S. Gonzalez-Reiche et al
NY-PV09309	EPI_ISL_422562	MSHS Clinical Microbiology Laboratories	MSHS Pathogen Surveillance Program	Ana S. Gonzalez-Reiche et al
NY-PV09312	EPI_ISL_450004	MSHS Clinical Microbiology Laboratories	MSHS Pathogen Surveillance Program	Ana S. Gonzalez-Reiche et al
NY-PV09313	EPI_ISL_450005	MSHS Clinical Microbiology Laboratories	MSHS Pathogen Surveillance Program	Ana S. Gonzalez-Reiche et al
NY-PV09314	EPI_ISL_450006	MSHS Clinical Microbiology Laboratories	MSHS Pathogen Surveillance Program	Ana S. Gonzalez-Reiche et al
NY-PV09315	EPI_ISL_450007	MSHS Clinical Microbiology Laboratories	MSHS Pathogen Surveillance Program	Ana S. Gonzalez-Reiche et al
NY-PV09316	EPI_ISL_450008	MSHS Clinical Microbiology Laboratories	MSHS Pathogen Surveillance Program	Ana S. Gonzalez-Reiche et al
NY-PV09317	EPI_ISL_450009	MSHS Clinical Microbiology Laboratories	MSHS Pathogen Surveillance Program	Ana S. Gonzalez-Reiche et al
NY-PV09318	EPI_ISL_450010	MSHS Clinical Microbiology Laboratories	MSHS Pathogen Surveillance Program	Ana S. Gonzalez-Reiche et al
NY-PV09322	EPI_ISL_450011	MSHS Clinical Microbiology Laboratories	MSHS Pathogen Surveillance Program	Ana S. Gonzalez-Reiche et al
NY-PV09323	EPI_ISL_450012	MSHS Clinical Microbiology Laboratories	MSHS Pathogen Surveillance Program	Ana S. Gonzalez-Reiche et al
NY-PV09324	EPI_ISL_450013	MSHS Clinical Microbiology Laboratories	MSHS Pathogen Surveillance Program	Ana S. Gonzalez-Reiche et al
NY-PV09325	EPI_ISL_450014	MSHS Clinical Microbiology Laboratories	MSHS Pathogen Surveillance Program	Ana S. Gonzalez-Reiche et al
NY-PV09326	EPI_ISL_450015	MSHS Clinical Microbiology Laboratories	MSHS Pathogen Surveillance Program	Ana S. Gonzalez-Reiche et al
NY-PV09327	EPI_ISL_450016	MSHS Clinical Microbiology Laboratories	MSHS Pathogen Surveillance Program	Ana S. Gonzalez-Reiche et al
NY-PV09328	EPI_ISL_450017	MSHS Clinical Microbiology Laboratories	MSHS Pathogen Surveillance Program	Ana S. Gonzalez-Reiche et al
NY-PV09329	EPI_ISL_450018	MSHS Clinical Microbiology Laboratories	MSHS Pathogen Surveillance Program	Ana S. Gonzalez-Reiche et al
NY-PV09330	EPI_ISL_450019	MSHS Clinical Microbiology Laboratories	MSHS Pathogen Surveillance Program	Ana S. Gonzalez-Reiche et al
NY-PV09331	EPI_ISL_450020	MSHS Clinical Microbiology Laboratories	MSHS Pathogen Surveillance Program	Ana S. Gonzalez-Reiche et al
NY-PV09333	EPI_ISL_450021	MSHS Clinical Microbiology Laboratories	MSHS Pathogen Surveillance Program	Ana S. Gonzalez-Reiche et al
NY-PV09334	EPI_ISL_450022	MSHS Clinical Microbiology Laboratories	MSHS Pathogen Surveillance Program	Ana S. Gonzalez-Reiche et al
NY-PV09335	EPI_ISL_450023	MSHS Clinical Microbiology Laboratories	MSHS Pathogen Surveillance Program	Ana S. Gonzalez-Reiche et al
NY-PV09336	EPI_ISL_450024	MSHS Clinical Microbiology Laboratories	MSHS Pathogen Surveillance Program	Ana S. Gonzalez-Reiche et al
NY-PV09337	EPI_ISL_450025	MSHS Clinical Microbiology Laboratories	MSHS Pathogen Surveillance Program	Ana S. Gonzalez-Reiche et al
NY-PV09338	EPI_ISL_450026	MSHS Clinical Microbiology Laboratories	MSHS Pathogen Surveillance Program	Ana S. Gonzalez-Reiche et al
NY-PV09339	EPI_ISL_450027	MSHS Clinical Microbiology Laboratories	MSHS Pathogen Surveillance Program	Ana S. Gonzalez-Reiche et al
NY-PV09340	EPI_ISL_450028	MSHS Clinical Microbiology Laboratories	MSHS Pathogen Surveillance Program	Ana S. Gonzalez-Reiche et al
NY-PV09341	EPI_ISL_450029	MSHS Clinical Microbiology Laboratories	MSHS Pathogen Surveillance Program	Ana S. Gonzalez-Reiche et al
NY-PV09342	EPI_ISL_450030	MSHS Clinical Microbiology Laboratories	MSHS Pathogen Surveillance Program	Ana S. Gonzalez-Reiche et al
NY-PV09343	EPI_ISL_450031	MSHS Clinical Microbiology Laboratories	MSHS Pathogen Surveillance Program	Ana S. Gonzalez-Reiche et al
NY-PV09344	EPI_ISL_450032	MSHS Clinical Microbiology Laboratories	MSHS Pathogen Surveillance Program	Ana S. Gonzalez-Reiche et al
NY-PV09345	EPI_ISL_450033	MSHS Clinical Microbiology Laboratories	MSHS Pathogen Surveillance Program	Ana S. Gonzalez-Reiche et al
NY-PV09346	EPI_ISL_450034	MSHS Clinical Microbiology Laboratories	MSHS Pathogen Surveillance Program	Ana S. Gonzalez-Reiche et al
NY-PV09347	EPI_ISL_450035	MSHS Clinical Microbiology Laboratories	MSHS Pathogen Surveillance Program	Ana S. Gonzalez-Reiche et al
NY-PV09348	EPI_ISL_450036	MSHS Clinical Microbiology Laboratories	MSHS Pathogen Surveillance Program	Ana S. Gonzalez-Reiche et al
NY-PV09349	EPI_ISL_450037	MSHS Clinical Microbiology Laboratories	MSHS Pathogen Surveillance Program	Ana S. Gonzalez-Reiche et al
NY-PV09350	EPI_ISL_450038	MSHS Clinical Microbiology Laboratories	MSHS Pathogen Surveillance Program	Ana S. Gonzalez-Reiche et al
NY-PV09351	EPI_ISL_450039	MSHS Clinical Microbiology Laboratories	MSHS Pathogen Surveillance Program	Ana S. Gonzalez-Reiche et al
NY-PV09352	EPI_ISL_450040	MSHS Clinical Microbiology Laboratories	MSHS Pathogen Surveillance Program	Ana S. Gonzalez-Reiche et al
NY-PV09353	EPI_ISL_450041	MSHS Clinical Microbiology Laboratories	MSHS Pathogen Surveillance Program	Ana S. Gonzalez-Reiche et al
NY-PV09354	EPI_ISL_450042	MSHS Clinical Microbiology Laboratories	MSHS Pathogen Surveillance Program	Ana S. Gonzalez-Reiche et al
NY-PV09355	EPI_ISL_450043	MSHS Clinical Microbiology Laboratories	MSHS Pathogen Surveillance Program	Ana S. Gonzalez-Reiche et al
NY-PV09356	EPI_ISL_450044	MSHS Clinical Microbiology Laboratories	MSHS Pathogen Surveillance Program	Ana S. Gonzalez-Reiche et al
NY-PV09357	EPI_ISL_450045	MSHS Clinical Microbiology Laboratories	MSHS Pathogen Surveillance Program	Ana S. Gonzalez-Reiche et al
NY-PV09358	EPI_ISL_450046	MSHS Clinical Microbiology Laboratories	MSHS Pathogen Surveillance Program	Ana S. Gonzalez-Reiche et al
NY-PV09359	EPI_ISL_450047	MSHS Clinical Microbiology Laboratories	MSHS Pathogen Surveillance Program	Ana S. Gonzalez-Reiche et al
NY-PV09360	EPI_ISL_450048	MSHS Clinical Microbiology Laboratories	MSHS Pathogen Surveillance Program	Ana S. Gonzalez-Reiche et al
NY-PV09362	EPI_ISL_450050	MSHS Clinical Microbiology Laboratories	MSHS Pathogen Surveillance Program	Ana S. Gonzalez-Reiche et al
NY-PV09364	EPI_ISL_450051	MSHS Clinical Microbiology Laboratories	MSHS Pathogen Surveillance Program	Ana S. Gonzalez-Reiche et al
NY-PV09367	EPI_ISL_450052	MSHS Clinical Microbiology Laboratories	MSHS Pathogen Surveillance Program	Ana S. Gonzalez-Reiche et al
NY-PV09368	EPI_ISL_450053	MSHS Clinical Microbiology Laboratories	MSHS Pathogen Surveillance Program	Ana S. Gonzalez-Reiche et al
NY-PV09369	EPI_ISL_450054	MSHS Clinical Microbiology Laboratories	MSHS Pathogen Surveillance Program	Ana S. Gonzalez-Reiche et al
NY-PV09370	EPI_ISL_450055	MSHS Clinical Microbiology Laboratories	MSHS Pathogen Surveillance Program	Ana S. Gonzalez-Reiche et al
NY-PV09371	EPI_ISL_450056	MSHS Clinical Microbiology Laboratories	MSHS Pathogen Surveillance Program	Ana S. Gonzalez-Reiche et al
NY-PV09374	EPI_ISL_450058	MSHS Clinical Microbiology Laboratories	MSHS Pathogen Surveillance Program	Ana S. Gonzalez-Reiche et al
NY-PV09375	EPI_ISL_450059	MSHS Clinical Microbiology Laboratories	MSHS Pathogen Surveillance Program	Ana S. Gonzalez-Reiche et al
NY-PV09377	EPI_ISL_450060	MSHS Clinical Microbiology Laboratories	MSHS Pathogen Surveillance Program	Ana S. Gonzalez-Reiche et al
NY-PV09378	EPI_ISL_450061	MSHS Clinical Microbiology Laboratories	MSHS Pathogen Surveillance Program	Ana S. Gonzalez-Reiche et al
NY-PV09379	EPI_ISL_450062	MSHS Clinical Microbiology Laboratories	MSHS Pathogen Surveillance Program	Ana S. Gonzalez-Reiche et al
NY-PV09380	EPI_ISL_450063	MSHS Clinical Microbiology Laboratories	MSHS Pathogen Surveillance Program	Ana S. Gonzalez-Reiche et al
NY-PV09381	EPI_ISL_450064	MSHS Clinical Microbiology Laboratories	MSHS Pathogen Surveillance Program	Ana S. Gonzalez-Reiche et al
NY-PV09382	EPI_ISL_450065	MSHS Clinical Microbiology Laboratories	MSHS Pathogen Surveillance Program	Ana S. Gonzalez-Reiche et al
NY-PV09383	EPI_ISL_450066	MSHS Clinical Microbiology Laboratories	MSHS Pathogen Surveillance Program	Ana S. Gonzalez-Reiche et al
NY-PV09384	EPI_ISL_450067	MSHS Clinical Microbiology Laboratories	MSHS Pathogen Surveillance Program	Ana S. Gonzalez-Reiche et al
NY-PV09385	EPI_ISL_450068	MSHS Clinical Microbiology Laboratories	MSHS Pathogen Surveillance Program	Ana S. Gonzalez-Reiche et al
NY-PV09387	EPI_ISL_450069	MSHS Clinical Microbiology Laboratories	MSHS Pathogen Surveillance Program	Ana S. Gonzalez-Reiche et al
NY-PV09388	EPI_ISL_450070	MSHS Clinical Microbiology Laboratories	MSHS Pathogen Surveillance Program	Ana S. Gonzalez-Reiche et al
NY-PV09391	EPI_ISL_450072	MSHS Clinical Microbiology Laboratories	MSHS Pathogen Surveillance Program	Ana S. Gonzalez-Reiche et al
NY-PV09393	EPI_ISL_450074	MSHS Clinical Microbiology Laboratories	MSHS Pathogen Surveillance Program	Ana S. Gonzalez-Reiche et al
NY-PV09394	EPI_ISL_450075	MSHS Clinical Microbiology Laboratories	MSHS Pathogen Surveillance Program	Ana S. Gonzalez-Reiche et al
NY-PV09395	EPI_ISL_450076	MSHS Clinical Microbiology Laboratories	MSHS Pathogen Surveillance Program	Ana S. Gonzalez-Reiche et al
NY-PV09396	EPI_ISL_450077	MSHS Clinical Microbiology Laboratories	MSHS Pathogen Surveillance Program	Ana S. Gonzalez-Reiche et al
NY-PV09397	EPI_ISL_450078	MSHS Clinical Microbiology Laboratories	MSHS Pathogen Surveillance Program	Ana S. Gonzalez-Reiche et al
NY-PV09398	EPI_ISL_450079	MSHS Clinical Microbiology Laboratories	MSHS Pathogen Surveillance Program	Ana S. Gonzalez-Reiche et al
NY-PV09399	EPI_ISL_450080	MSHS Clinical Microbiology Laboratories	MSHS Pathogen Surveillance Program	Ana S. Gonzalez-Reiche et al
NY-PV09400	EPI_ISL_450081	MSHS Clinical Microbiology Laboratories	MSHS Pathogen Surveillance Program	Ana S. Gonzalez-Reiche et al
NY-PV09401	EPI_ISL_450082	MSHS Clinical Microbiology Laboratories	MSHS Pathogen Surveillance Program	Ana S. Gonzalez-Reiche et al
NY-PV09403	EPI_ISL_450084	MSHS Clinical Microbiology Laboratories	MSHS Pathogen Surveillance Program	Ana S. Gonzalez-Reiche et al
NY-PV09405	EPI_ISL_450085	MSHS Clinical Microbiology Laboratories	MSHS Pathogen Surveillance Program	Ana S. Gonzalez-Reiche et al
NY-PV09406	EPI_ISL_450086	MSHS Clinical Microbiology Laboratories	MSHS Pathogen Surveillance Program	Ana S. Gonzalez-Reiche et al
NY-PV09407	EPI_ISL_450087	MSHS Clinical Microbiology Laboratories	MSHS Pathogen Surveillance Program	Ana S. Gonzalez-Reiche et al
NY-PV09408	EPI_ISL_450088	MSHS Clinical Microbiology Laboratories	MSHS Pathogen Surveillance Program	Ana S. Gonzalez-Reiche et al
NY-PV09409	EPI_ISL_450089	MSHS Clinical Microbiology Laboratories	MSHS Pathogen Surveillance Program	Ana S. Gonzalez-Reiche et al
NY-PV09410	EPI_ISL_450090	MSHS Clinical Microbiology Laboratories	MSHS Pathogen Surveillance Program	Ana S. Gonzalez-Reiche et al
NY-PV09411	EPI_ISL_450091	MSHS Clinical Microbiology Laboratories	MSHS Pathogen Surveillance Program	Ana S. Gonzalez-Reiche et al
NY-PV09412	EPI_ISL_450092	MSHS Clinical Microbiology Laboratories	MSHS Pathogen Surveillance Program	Ana S. Gonzalez-Reiche et al
NY-PV09413	EPI_ISL_450093	MSHS Clinical Microbiology Laboratories	MSHS Pathogen Surveillance Program	Ana S. Gonzalez-Reiche et al
NY-PV09414	EPI_ISL_450094	MSHS Clinical Microbiology Laboratories	MSHS Pathogen Surveillance Program	Ana S. Gonzalez-Reiche et al
NY-PV09415	EPI_ISL_450095	MSHS Clinical Microbiology Laboratories	MSHS Pathogen Surveillance Program	Ana S. Gonzalez-Reiche et al
NY-PV09416	EPI_ISL_450096	MSHS Clinical Microbiology Laboratories	MSHS Pathogen Surveillance Program	Ana S. Gonzalez-Reiche et al
NY-PV09418	EPI_ISL_450097	MSHS Clinical Microbiology Laboratories	MSHS Pathogen Surveillance Program	Ana S. Gonzalez-Reiche et al
NY-PV09419	EPI_ISL_450098	MSHS Clinical Microbiology Laboratories	MSHS Pathogen Surveillance Program	Ana S. Gonzalez-Reiche et al
NY-PV09420	EPI_ISL_450099	MSHS Clinical Microbiology Laboratories	MSHS Pathogen Surveillance Program	Ana S. Gonzalez-Reiche et al
NY-PV09421	EPI_ISL_450100	MSHS Clinical Microbiology Laboratories	MSHS Pathogen Surveillance Program	Ana S. Gonzalez-Reiche et al
NY-PV09422	EPI_ISL_450101	MSHS Clinical Microbiology Laboratories	MSHS Pathogen Surveillance Program	Ana S. Gonzalez-Reiche et al
NY-PV09423	EPI_ISL_450102	MSHS Clinical Microbiology Laboratories	MSHS Pathogen Surveillance Program	Ana S. Gonzalez-Reiche et al
NY-PV09425	EPI_ISL_450103	MSHS Clinical Microbiology Laboratories	MSHS Pathogen Surveillance Program	Ana S. Gonzalez-Reiche et al
NY-PV09427	EPI_ISL_450104	MSHS Clinical Microbiology Laboratories	MSHS Pathogen Surveillance Program	Ana S. Gonzalez-Reiche et al
NY-PV09428	EPI_ISL_450105	MSHS Clinical Microbiology Laboratories	MSHS Pathogen Surveillance Program	Ana S. Gonzalez-Reiche et al
NY-PV09429	EPI_ISL_450106	MSHS Clinical Microbiology Laboratories	MSHS Pathogen Surveillance Program	Ana S. Gonzalez-Reiche et al
NY-PV09430	EPI_ISL_450107	MSHS Clinical Microbiology Laboratories	MSHS Pathogen Surveillance Program	Ana S. Gonzalez-Reiche et al
NY-PV09432	EPI_ISL_450109	MSHS Clinical Microbiology Laboratories	MSHS Pathogen Surveillance Program	Ana S. Gonzalez-Reiche et al
NY-PV09433	EPI_ISL_450110	MSHS Clinical Microbiology Laboratories	MSHS Pathogen Surveillance Program	Ana S. Gonzalez-Reiche et al
NY-PV09434	EPI_ISL_450111	MSHS Clinical Microbiology Laboratories	MSHS Pathogen Surveillance Program	Ana S. Gonzalez-Reiche et al
NY-PV09435	EPI_ISL_450112	MSHS Clinical Microbiology Laboratories	MSHS Pathogen Surveillance Program	Ana S. Gonzalez-Reiche et al
NY-PV09437	EPI_ISL_450114	MSHS Clinical Microbiology Laboratories	MSHS Pathogen Surveillance Program	Ana S. Gonzalez-Reiche et al
NY-PV09440	EPI_ISL_450117	MSHS Clinical Microbiology Laboratories	MSHS Pathogen Surveillance Program	Ana S. Gonzalez-Reiche et al
NY-PV09441	EPI_ISL_450118	MSHS Clinical Microbiology Laboratories	MSHS Pathogen Surveillance Program	Ana S. Gonzalez-Reiche et al
NY-PV09444	EPI_ISL_450120	MSHS Clinical Microbiology Laboratories	MSHS Pathogen Surveillance Program	Ana S. Gonzalez-Reiche et al
NY-PV09446	EPI_ISL_450121	MSHS Clinical Microbiology Laboratories	MSHS Pathogen Surveillance Program	Ana S. Gonzalez-Reiche et al
NY-PV09449	EPI_ISL_450123	MSHS Clinical Microbiology Laboratories	MSHS Pathogen Surveillance Program	Ana S. Gonzalez-Reiche et al
NY-PV09450	EPI_ISL_450124	MSHS Clinical Microbiology Laboratories	MSHS Pathogen Surveillance Program	Ana S. Gonzalez-Reiche et al
NY-PV09451	EPI_ISL_450125	MSHS Clinical Microbiology Laboratories	MSHS Pathogen Surveillance Program	Ana S. Gonzalez-Reiche et al
NY-PV09452	EPI_ISL_450126	MSHS Clinical Microbiology Laboratories	MSHS Pathogen Surveillance Program	Ana S. Gonzalez-Reiche et al
NY-PV09453	EPI_ISL_450127	MSHS Clinical Microbiology Laboratories	MSHS Pathogen Surveillance Program	Ana S. Gonzalez-Reiche et al
NY-PV09454	EPI_ISL_450128	MSHS Clinical Microbiology Laboratories	MSHS Pathogen Surveillance Program	Ana S. Gonzalez-Reiche et al
NY-PV09455	EPI_ISL_450129	MSHS Clinical Microbiology Laboratories	MSHS Pathogen Surveillance Program	Ana S. Gonzalez-Reiche et al
NY-PV09456	EPI_ISL_450130	MSHS Clinical Microbiology Laboratories	MSHS Pathogen Surveillance Program	Ana S. Gonzalez-Reiche et al
NY-PV09459	EPI_ISL_450132	MSHS Clinical Microbiology Laboratories	MSHS Pathogen Surveillance Program	Ana S. Gonzalez-Reiche et al
NY-PV09460	EPI_ISL_450133	MSHS Clinical Microbiology Laboratories	MSHS Pathogen Surveillance Program	Ana S. Gonzalez-Reiche et al
NY-PV09461	EPI_ISL_450134	MSHS Clinical Microbiology Laboratories	MSHS Pathogen Surveillance Program	Ana S. Gonzalez-Reiche et al
NY-PV09462	EPI_ISL_450135	MSHS Clinical Microbiology Laboratories	MSHS Pathogen Surveillance Program	Ana S. Gonzalez-Reiche et al
NY-PV09463	EPI_ISL_450136	MSHS Clinical Microbiology Laboratories	MSHS Pathogen Surveillance Program	Ana S. Gonzalez-Reiche et al
NY-PV09464	EPI_ISL_450137	MSHS Clinical Microbiology Laboratories	MSHS Pathogen Surveillance Program	Ana S. Gonzalez-Reiche et al
NY-PV09466	EPI_ISL_450139	MSHS Clinical Microbiology Laboratories	MSHS Pathogen Surveillance Program	Ana S. Gonzalez-Reiche et al
NY-PV09467	EPI_ISL_450140	MSHS Clinical Microbiology Laboratories	MSHS Pathogen Surveillance Program	Ana S. Gonzalez-Reiche et al
NY-PV09468	EPI_ISL_450141	MSHS Clinical Microbiology Laboratories	MSHS Pathogen Surveillance Program	Ana S. Gonzalez-Reiche et al
NY-PV09470	EPI_ISL_450142	MSHS Clinical Microbiology Laboratories	MSHS Pathogen Surveillance Program	Ana S. Gonzalez-Reiche et al
NY-PV09471	EPI_ISL_450143	MSHS Clinical Microbiology Laboratories	MSHS Pathogen Surveillance Program	Ana S. Gonzalez-Reiche et al
NY-PV09472	EPI_ISL_450144	MSHS Clinical Microbiology Laboratories	MSHS Pathogen Surveillance Program	Ana S. Gonzalez-Reiche et al
NY-PV09474	EPI_ISL_450146	MSHS Clinical Microbiology Laboratories	MSHS Pathogen Surveillance Program	Ana S. Gonzalez-Reiche et al
NY-PV09475	EPI_ISL_450147	MSHS Clinical Microbiology Laboratories	MSHS Pathogen Surveillance Program	Ana S. Gonzalez-Reiche et al
NY-PV09476	EPI_ISL_450148	MSHS Clinical Microbiology Laboratories	MSHS Pathogen Surveillance Program	Ana S. Gonzalez-Reiche et al
NY-PV09477	EPI_ISL_450149	MSHS Clinical Microbiology Laboratories	MSHS Pathogen Surveillance Program	Ana S. Gonzalez-Reiche et al
NY-PV09478	EPI_ISL_450150	MSHS Clinical Microbiology Laboratories	MSHS Pathogen Surveillance Program	Ana S. Gonzalez-Reiche et al
NY-PV09479	EPI_ISL_450151	MSHS Clinical Microbiology Laboratories	MSHS Pathogen Surveillance Program	Ana S. Gonzalez-Reiche et al
NY-PV09480	EPI_ISL_450152	MSHS Clinical Microbiology Laboratories	MSHS Pathogen Surveillance Program	Ana S. Gonzalez-Reiche et al
NY-PV09481	EPI_ISL_450153	MSHS Clinical Microbiology Laboratories	MSHS Pathogen Surveillance Program	Ana S. Gonzalez-Reiche et al
NY-PV09482	EPI_ISL_450154	MSHS Clinical Microbiology Laboratories	MSHS Pathogen Surveillance Program	Ana S. Gonzalez-Reiche et al
NY-PV09483	EPI_ISL_450155	MSHS Clinical Microbiology Laboratories	MSHS Pathogen Surveillance Program	Ana S. Gonzalez-Reiche et al
NY-PV09485	EPI_ISL_450157	MSHS Clinical Microbiology Laboratories	MSHS Pathogen Surveillance Program	Ana S. Gonzalez-Reiche et al
NY-PV09486	EPI_ISL_450158	MSHS Clinical Microbiology Laboratories	MSHS Pathogen Surveillance Program	Ana S. Gonzalez-Reiche et al
NY-PV09487	EPI_ISL_450159	MSHS Clinical Microbiology Laboratories	MSHS Pathogen Surveillance Program	Ana S. Gonzalez-Reiche et al
NY-PV09488	EPI_ISL_450160	MSHS Clinical Microbiology Laboratories	MSHS Pathogen Surveillance Program	Ana S. Gonzalez-Reiche et al
NY-PV09489	EPI_ISL_450161	MSHS Clinical Microbiology Laboratories	MSHS Pathogen Surveillance Program	Ana S. Gonzalez-Reiche et al
NY-PV09490	EPI_ISL_450162	MSHS Clinical Microbiology Laboratories	MSHS Pathogen Surveillance Program	Ana S. Gonzalez-Reiche et al
NY-PV09491	EPI_ISL_450163	MSHS Clinical Microbiology Laboratories	MSHS Pathogen Surveillance Program	Ana S. Gonzalez-Reiche et al
NY-PV09493	EPI_ISL_450165	MSHS Clinical Microbiology Laboratories	MSHS Pathogen Surveillance Program	Ana S. Gonzalez-Reiche et al
NY-PV09494	EPI_ISL_450166	MSHS Clinical Microbiology Laboratories	MSHS Pathogen Surveillance Program	Ana S. Gonzalez-Reiche et al
NY-PV09495	EPI_ISL_450167	MSHS Clinical Microbiology Laboratories	MSHS Pathogen Surveillance Program	Ana S. Gonzalez-Reiche et al
NY-PV09496	EPI_ISL_450168	MSHS Clinical Microbiology Laboratories	MSHS Pathogen Surveillance Program	Ana S. Gonzalez-Reiche et al
NY-PV09497	EPI_ISL_450169	MSHS Clinical Microbiology Laboratories	MSHS Pathogen Surveillance Program	Ana S. Gonzalez-Reiche et al
NY-PV09504	EPI_ISL_450170	MSHS Clinical Microbiology Laboratories	MSHS Pathogen Surveillance Program	Ana S. Gonzalez-Reiche et al
NY-UW-1289	EPI_ISL_536661	University of Wisconsin-Madison AIDS Vaccine Research Laboratories	University of Wisconsin-Madison AIDS Vaccine Research Laboratories	Gage Moreno et al
NY-UW-1331	EPI_ISL_536702	University of Wisconsin-Madison AIDS Vaccine Research Laboratories	University of Wisconsin-Madison AIDS Vaccine Research Laboratories	Gage Moreno et al
NY-UW-1343	EPI_ISL_536714	University of Wisconsin-Madison AIDS Vaccine Research Laboratories	University of Wisconsin-Madison AIDS Vaccine Research Laboratories	Gage Moreno et al
NY-UW-1351	EPI_ISL_536722	University of Wisconsin-Madison AIDS Vaccine Research Laboratories	University of Wisconsin-Madison AIDS Vaccine Research Laboratories	Gage Moreno et al
NY-UW-1381	EPI_ISL_536752	University of Wisconsin-Madison AIDS Vaccine Research Laboratories	University of Wisconsin-Madison AIDS Vaccine Research Laboratories	Gage Moreno et al
NY-UW-1389	EPI_ISL_536760	University of Wisconsin-Madison AIDS Vaccine Research Laboratories	University of Wisconsin-Madison AIDS Vaccine Research Laboratories	Gage Moreno et al
NY-UW-1403	EPI_ISL_536773	University of Wisconsin-Madison AIDS Vaccine Research Laboratories	University of Wisconsin-Madison AIDS Vaccine Research Laboratories	Gage Moreno et al
NY-UW-584	EPI_ISL_484959	University of Wisconsin-Madison AIDS Vaccine Research Laboratories	University of Wisconsin-Madison AIDS Vaccine Research Laboratories	Gage Moreno et al
NY-UW-597	EPI_ISL_484972	University of Wisconsin-Madison AIDS Vaccine Research Laboratories	University of Wisconsin-Madison AIDS Vaccine Research Laboratories	Gage Moreno et al
NY-UW-641	EPI_ISL_491320	University of Wisconsin-Madison AIDS Vaccine Research Laboratories	University of Wisconsin-Madison AIDS Vaccine Research Laboratories	Gage Moreno et al
NY-UW-651	EPI_ISL_491321	University of Wisconsin-Madison AIDS Vaccine Research Laboratories	University of Wisconsin-Madison AIDS Vaccine Research Laboratories	Gage Moreno et al
NY-Wadsworth-013081-01	EPI_ISL_676731	Wadsworth Center, New York State Department.of Health	Wadsworth Center, New York State Department.of Health	Kirsten St. George et al
NY-Wadsworth-073410-01	EPI_ISL_676891	Wadsworth Center, New York State Department.of Health	Wadsworth Center, New York State Department.of Health	Kirsten St. George et al
NY-Wadsworth-100017-01	EPI_ISL_676931	Wadsworth Center, New York State Department.of Health	Wadsworth Center, New York State Department.of Health	Kirsten St. George et al
NY-Wadsworth-100184-01	EPI_ISL_676932	Wadsworth Center, New York State Department.of Health	Wadsworth Center, New York State Department.of Health	Kirsten St. George et al
NY-Wadsworth-100463-01	EPI_ISL_676933	Wadsworth Center, New York State Department.of Health	Wadsworth Center, New York State Department.of Health	Kirsten St. George et al
NY-Wadsworth-101040-01	EPI_ISL_676934	Wadsworth Center, New York State Department.of Health	Wadsworth Center, New York State Department.of Health	Kirsten St. George et al
NY-Wadsworth-101072	EPI_ISL_676721	Wadsworth Center, New York State Department of Health	Wadsworth Center, New York State Department.of Health	Kirsten St. George et al
NY-Wadsworth-101230-01	EPI_ISL_676935	Wadsworth Center, New York State Department.of Health	Wadsworth Center, New York State Department.of Health	Kirsten St. George et al
NY-Wadsworth-102110	EPI_ISL_676675	Wadsworth Center, New York State Department of Health	Wadsworth Center, New York State Department.of Health	Kirsten St. George et al
NY-Wadsworth-102659	EPI_ISL_676936	Wadsworth Center, New York State Department of Health	Wadsworth Center, New York State Department.of Health	Kirsten St. George et al
NY-Wadsworth-102668	EPI_ISL_676705	Wadsworth Center, New York State Department of Health	Wadsworth Center, New York State Department.of Health	Kirsten St. George et al
NY-Wadsworth-102997-01	EPI_ISL_676937	Wadsworth Center, New York State Department.of Health	Wadsworth Center, New York State Department.of Health	Kirsten St. George et al
NY-Wadsworth-103445	EPI_ISL_676938	Wadsworth Center, New York State Department of Health	Wadsworth Center, New York State Department.of Health	Kirsten St. George et al
NY-Wadsworth-103447	EPI_ISL_676696	Wadsworth Center, New York State Department of Health	Wadsworth Center, New York State Department.of Health	Kirsten St. George et al
NY-Wadsworth-103456	EPI_ISL_676939	Wadsworth Center, New York State Department of Health	Wadsworth Center, New York State Department.of Health	Kirsten St. George et al
NY-Wadsworth-103460	EPI_ISL_676692	Wadsworth Center, New York State Department of Health	Wadsworth Center, New York State Department.of Health	Kirsten St. George et al
NY-Wadsworth-103609	EPI_ISL_676712	Wadsworth Center, New York State Department of Health	Wadsworth Center, New York State Department.of Health	Kirsten St. George et al
NY-Wadsworth-103611	EPI_ISL_676940	Wadsworth Center, New York State Department of Health	Wadsworth Center, New York State Department.of Health	Kirsten St. George et al
NY-Wadsworth-103677	EPI_ISL_676941	Wadsworth Center, New York State Department of Health	Wadsworth Center, New York State Department.of Health	Kirsten St. George et al
NY-Wadsworth-104369	EPI_ISL_676698	Wadsworth Center, New York State Department of Health	Wadsworth Center, New York State Department.of Health	Kirsten St. George et al
NY-Wadsworth-10492-01	EPI_ISL_677673	Wadsworth Center, New York State Department.of Health	Wadsworth Center, New York State Department.of Health	Kirsten St. George et al
NY-Wadsworth-10493-02	EPI_ISL_676727	Wadsworth Center, New York State Department.of Health	Wadsworth Center, New York State Department.of Health	Kirsten St. George et al
NY-Wadsworth-10495-01	EPI_ISL_425224	Wadsworth Center, New York State Department of Health	Wadsworth Center, New York State Department of Health	Kirsten St. George et al
NY-Wadsworth-10496-01	EPI_ISL_426025	Wadsworth Center, New York State Department.of Health	Wadsworth Center, New York State Department.of Health	Kirsten St. George et al
NY-Wadsworth-10528-01	EPI_ISL_426026	Wadsworth Center, New York State Department.of Health	Wadsworth Center, New York State Department.of Health	Kirsten St. George et al
NY-Wadsworth-105800	EPI_ISL_676667	Wadsworth Center, New York State Department of Health	Wadsworth Center, New York State Department.of Health	Kirsten St. George et al
NY-Wadsworth-105827	EPI_ISL_676942	Wadsworth Center, New York State Department of Health	Wadsworth Center, New York State Department.of Health	Kirsten St. George et al
NY-Wadsworth-105920	EPI_ISL_676714	Wadsworth Center, New York State Department of Health	Wadsworth Center, New York State Department.of Health	Kirsten St. George et al
NY-Wadsworth-106079	EPI_ISL_676943	Wadsworth Center, New York State Department of Health	Wadsworth Center, New York State Department.of Health	Kirsten St. George et al
NY-Wadsworth-106653	EPI_ISL_676944	Wadsworth Center, New York State Department of Health	Wadsworth Center, New York State Department.of Health	Kirsten St. George et al
NY-Wadsworth-106721	EPI_ISL_676945	Wadsworth Center, New York State Department of Health	Wadsworth Center, New York State Department.of Health	Kirsten St. George et al
NY-Wadsworth-10683-01	EPI_ISL_426027	Wadsworth Center, New York State Department.of Health	Wadsworth Center, New York State Department.of Health	Kirsten St. George et al
NY-Wadsworth-10690-01	EPI_ISL_426028	Wadsworth Center, New York State Department.of Health	Wadsworth Center, New York State Department.of Health	Kirsten St. George et al
NY-Wadsworth-10695-01	EPI_ISL_426029	Wadsworth Center, New York State Department.of Health	Wadsworth Center, New York State Department.of Health	Kirsten St. George et al
NY-Wadsworth-10703-01	EPI_ISL_426030	Wadsworth Center, New York State Department.of Health	Wadsworth Center, New York State Department.of Health	Kirsten St. George et al
NY-Wadsworth-10704-01	EPI_ISL_426031	Wadsworth Center, New York State Department.of Health	Wadsworth Center, New York State Department.of Health	Kirsten St. George et al
NY-Wadsworth-10707-01	EPI_ISL_426032	Wadsworth Center, New York State Department.of Health	Wadsworth Center, New York State Department.of Health	Kirsten St. George et al
NY-Wadsworth-10713	EPI_ISL_525576	Wadsworth Center, New York State Department.of Health	Wadsworth Center, New York State Department.of Health	Kirsten St. George et al
NY-Wadsworth-10715	EPI_ISL_525577	Wadsworth Center, New York State Department.of Health	Wadsworth Center, New York State Department.of Health	Kirsten St. George et al
NY-Wadsworth-109117-01	EPI_ISL_676946	Wadsworth Center, New York State Department.of Health	Wadsworth Center, New York State Department.of Health	Kirsten St. George et al
NY-Wadsworth-109118-01	EPI_ISL_676947	Wadsworth Center, New York State Department.of Health	Wadsworth Center, New York State Department.of Health	Kirsten St. George et al
NY-Wadsworth-109119-01	EPI_ISL_676948	Wadsworth Center, New York State Department.of Health	Wadsworth Center, New York State Department.of Health	Kirsten St. George et al
NY-Wadsworth-10935-01	EPI_ISL_426033	Wadsworth Center, New York State Department.of Health	Wadsworth Center, New York State Department.of Health	Kirsten St. George et al
NY-Wadsworth-10955-01	EPI_ISL_426034	Wadsworth Center, New York State Department.of Health	Wadsworth Center, New York State Department.of Health	Kirsten St. George et al
NY-Wadsworth-10957-02	EPI_ISL_426035	Wadsworth Center, New York State Department.of Health	Wadsworth Center, New York State Department.of Health	Kirsten St. George et al
NY-Wadsworth-10958-01	EPI_ISL_426036	Wadsworth Center, New York State Department.of Health	Wadsworth Center, New York State Department.of Health	Kirsten St. George et al
NY-Wadsworth-109966	EPI_ISL_676949	Wadsworth Center, New York State Department of Health	Wadsworth Center, New York State Department.of Health	Kirsten St. George et al
NY-Wadsworth-10999-01	EPI_ISL_426037	Wadsworth Center, New York State Department.of Health	Wadsworth Center, New York State Department.of Health	Kirsten St. George et al
NY-Wadsworth-11000-01	EPI_ISL_426038	Wadsworth Center, New York State Department.of Health	Wadsworth Center, New York State Department.of Health	Kirsten St. George et al
NY-Wadsworth-11003-01	EPI_ISL_426039	Wadsworth Center, New York State Department.of Health	Wadsworth Center, New York State Department.of Health	Kirsten St. George et al
NY-Wadsworth-110122	EPI_ISL_676950	Wadsworth Center, New York State Department of Health	Wadsworth Center, New York State Department.of Health	Kirsten St. George et al
NY-Wadsworth-11017-01	EPI_ISL_426040	Wadsworth Center, New York State Department.of Health	Wadsworth Center, New York State Department.of Health	Kirsten St. George et al
NY-Wadsworth-11086-01	EPI_ISL_676728	Wadsworth Center, New York State Department.of Health	Wadsworth Center, New York State Department.of Health	Kirsten St. George et al
NY-Wadsworth-111624	EPI_ISL_676951	Wadsworth Center, New York State Department of Health	Wadsworth Center, New York State Department.of Health	Kirsten St. George et al
NY-Wadsworth-11171	EPI_ISL_525579	Wadsworth Center, New York State Department.of Health	Wadsworth Center, New York State Department.of Health	Kirsten St. George et al
NY-Wadsworth-11180-01	EPI_ISL_426041	Wadsworth Center, New York State Department.of Health	Wadsworth Center, New York State Department.of Health	Kirsten St. George et al
NY-Wadsworth-11190-01	EPI_ISL_426324	Wadsworth Center, New York State Department.of Health	Wadsworth Center, New York State Department.of Health	Kirsten St. George et al
NY-Wadsworth-11191-01	EPI_ISL_426325	Wadsworth Center, New York State Department.of Health	Wadsworth Center, New York State Department.of Health	Kirsten St. George et al
NY-Wadsworth-111990	EPI_ISL_676715	Wadsworth Center, New York State Department of Health	Wadsworth Center, New York State Department.of Health	Kirsten St. George et al
NY-Wadsworth-11202-01	EPI_ISL_426042	Wadsworth Center, New York State Department.of Health	Wadsworth Center, New York State Department.of Health	Kirsten St. George et al
NY-Wadsworth-11205-01	EPI_ISL_676729	Wadsworth Center, New York State Department.of Health	Wadsworth Center, New York State Department.of Health	Kirsten St. George et al
NY-Wadsworth-11207-01	EPI_ISL_426292	Wadsworth Center, New York State Department.of Health	Wadsworth Center, New York State Department.of Health	Kirsten St. George et al
NY-Wadsworth-11244	EPI_ISL_525580	Wadsworth Center, New York State Department.of Health	Wadsworth Center, New York State Department.of Health	Kirsten St. George et al
NY-Wadsworth-11245-01	EPI_ISL_426326	Wadsworth Center, New York State Department.of Health	Wadsworth Center, New York State Department.of Health	Kirsten St. George et al
NY-Wadsworth-11249-01	EPI_ISL_426327	Wadsworth Center, New York State Department.of Health	Wadsworth Center, New York State Department.of Health	Kirsten St. George et al
NY-Wadsworth-11284-01	EPI_ISL_426043	Wadsworth Center, New York State Department.of Health	Wadsworth Center, New York State Department.of Health	Kirsten St. George et al
NY-Wadsworth-11291-01	EPI_ISL_426044	Wadsworth Center, New York State Department.of Health	Wadsworth Center, New York State Department.of Health	Kirsten St. George et al
NY-Wadsworth-11330-01	EPI_ISL_426328	Wadsworth Center, New York State Department.of Health	Wadsworth Center, New York State Department.of Health	Kirsten St. George et al
NY-Wadsworth-11344-01	EPI_ISL_426045	Wadsworth Center, New York State Department.of Health	Wadsworth Center, New York State Department.of Health	Kirsten St. George et al
NY-Wadsworth-11353-01	EPI_ISL_426046	Wadsworth Center, New York State Department.of Health	Wadsworth Center, New York State Department.of Health	Kirsten St. George et al
NY-Wadsworth-11354-01	EPI_ISL_426047	Wadsworth Center, New York State Department.of Health	Wadsworth Center, New York State Department.of Health	Kirsten St. George et al
NY-Wadsworth-11379-01	EPI_ISL_426048	Wadsworth Center, New York State Department.of Health	Wadsworth Center, New York State Department.of Health	Kirsten St. George et al
NY-Wadsworth-11380-01	EPI_ISL_426049	Wadsworth Center, New York State Department.of Health	Wadsworth Center, New York State Department.of Health	Kirsten St. George et al
NY-Wadsworth-11460	EPI_ISL_529033	Wadsworth Center, New York State Department.of Health	Wadsworth Center, New York State Department.of Health	Kirsten St. George et al
NY-Wadsworth-114731	EPI_ISL_676952	Wadsworth Center, New York State Department of Health	Wadsworth Center, New York State Department.of Health	Kirsten St. George et al
NY-Wadsworth-114732-01	EPI_ISL_676953	Wadsworth Center, New York State Department.of Health	Wadsworth Center, New York State Department.of Health	Kirsten St. George et al
NY-Wadsworth-114733	EPI_ISL_676688	Wadsworth Center, New York State Department of Health	Wadsworth Center, New York State Department.of Health	Kirsten St. George et al
NY-Wadsworth-11509	EPI_ISL_525581	Wadsworth Center, New York State Department.of Health	Wadsworth Center, New York State Department.of Health	Kirsten St. George et al
NY-Wadsworth-11513	EPI_ISL_525582	Wadsworth Center, New York State Department.of Health	Wadsworth Center, New York State Department.of Health	Kirsten St. George et al
NY-Wadsworth-11537	EPI_ISL_525583	Wadsworth Center, New York State Department.of Health	Wadsworth Center, New York State Department.of Health	Kirsten St. George et al
NY-Wadsworth-11538	EPI_ISL_525584	Wadsworth Center, New York State Department.of Health	Wadsworth Center, New York State Department.of Health	Kirsten St. George et al
NY-Wadsworth-116460	EPI_ISL_676954	Wadsworth Center, New York State Department of Health	Wadsworth Center, New York State Department.of Health	Kirsten St. George et al
NY-Wadsworth-11661	EPI_ISL_529034	Wadsworth Center, New York State Department.of Health	Wadsworth Center, New York State Department.of Health	Kirsten St. George et al
NY-Wadsworth-116619	EPI_ISL_676955	Wadsworth Center, New York State Department of Health	Wadsworth Center, New York State Department.of Health	Kirsten St. George et al
NY-Wadsworth-11666-01	EPI_ISL_426050	Wadsworth Center, New York State Department.of Health	Wadsworth Center, New York State Department.of Health	Kirsten St. George et al
NY-Wadsworth-11679	EPI_ISL_525586	Wadsworth Center, New York State Department.of Health	Wadsworth Center, New York State Department.of Health	Kirsten St. George et al
NY-Wadsworth-11681	EPI_ISL_525587	Wadsworth Center, New York State Department.of Health	Wadsworth Center, New York State Department.of Health	Kirsten St. George et al
NY-Wadsworth-11690	EPI_ISL_525588	Wadsworth Center, New York State Department.of Health	Wadsworth Center, New York State Department.of Health	Kirsten St. George et al
NY-Wadsworth-11717-01	EPI_ISL_426291	Wadsworth Center, New York State Department.of Health	Wadsworth Center, New York State Department.of Health	Kirsten St. George et al
NY-Wadsworth-11735-01	EPI_ISL_426290	Wadsworth Center, New York State Department of Health	Wadsworth Center, New York State Department.of Health	Kirsten St. George et al
NY-Wadsworth-11736-02	EPI_ISL_426311	Wadsworth Center, New York State Department.of Health	Wadsworth Center, New York State Department.of Health	Kirsten St. George et al
NY-Wadsworth-11789	EPI_ISL_525590	Wadsworth Center, New York State Department.of Health	Wadsworth Center, New York State Department.of Health	Kirsten St. George et al
NY-Wadsworth-118181	EPI_ISL_676956	Wadsworth Center, New York State Department of Health	Wadsworth Center, New York State Department.of Health	Kirsten St. George et al
NY-Wadsworth-119711	EPI_ISL_676708	Wadsworth Center, New York State Department of Health	Wadsworth Center, New York State Department.of Health	Kirsten St. George et al
NY-Wadsworth-12211	EPI_ISL_525591	Wadsworth Center, New York State Department.of Health	Wadsworth Center, New York State Department.of Health	Kirsten St. George et al
NY-Wadsworth-122593	EPI_ISL_676957	Wadsworth Center, New York State Department of Health	Wadsworth Center, New York State Department.of Health	Kirsten St. George et al
NY-Wadsworth-125122	EPI_ISL_676958	Wadsworth Center, New York State Department of Health	Wadsworth Center, New York State Department.of Health	Kirsten St. George et al
NY-Wadsworth-125467	EPI_ISL_676702	Wadsworth Center, New York State Department of Health	Wadsworth Center, New York State Department.of Health	Kirsten St. George et al
NY-Wadsworth-125725	EPI_ISL_676679	Wadsworth Center, New York State Department of Health	Wadsworth Center, New York State Department.of Health	Kirsten St. George et al
NY-Wadsworth-126293	EPI_ISL_676716	Wadsworth Center, New York State Department of Health	Wadsworth Center, New York State Department.of Health	Kirsten St. George et al
NY-Wadsworth-126337	EPI_ISL_676959	Wadsworth Center, New York State Department of Health	Wadsworth Center, New York State Department.of Health	Kirsten St. George et al
NY-Wadsworth-12669	EPI_ISL_525592	Wadsworth Center, New York State Department.of Health	Wadsworth Center, New York State Department.of Health	Kirsten St. George et al
NY-Wadsworth-12692	EPI_ISL_525593	Wadsworth Center, New York State Department.of Health	Wadsworth Center, New York State Department.of Health	Kirsten St. George et al
NY-Wadsworth-12767	EPI_ISL_525594	Wadsworth Center, New York State Department.of Health	Wadsworth Center, New York State Department.of Health	Kirsten St. George et al
NY-Wadsworth-12806	EPI_ISL_525595	Wadsworth Center, New York State Department.of Health	Wadsworth Center, New York State Department.of Health	Kirsten St. George et al
NY-Wadsworth-12813	EPI_ISL_525596	Wadsworth Center, New York State Department.of Health	Wadsworth Center, New York State Department.of Health	Kirsten St. George et al
NY-Wadsworth-12824	EPI_ISL_525597	Wadsworth Center, New York State Department.of Health	Wadsworth Center, New York State Department.of Health	Kirsten St. George et al
NY-Wadsworth-12848	EPI_ISL_525598	Wadsworth Center, New York State Department.of Health	Wadsworth Center, New York State Department.of Health	Kirsten St. George et al
NY-Wadsworth-12883-02	EPI_ISL_426293	Wadsworth Center, New York State Department.of Health	Wadsworth Center, New York State Department.of Health	Kirsten St. George et al
NY-Wadsworth-131904	EPI_ISL_676706	Wadsworth Center, New York State Department of Health	Wadsworth Center, New York State Department.of Health	Kirsten St. George et al
NY-Wadsworth-13245	EPI_ISL_525599	Wadsworth Center, New York State Department.of Health	Wadsworth Center, New York State Department.of Health	Kirsten St. George et al
NY-Wadsworth-13260	EPI_ISL_525600	Wadsworth Center, New York State Department.of Health	Wadsworth Center, New York State Department.of Health	Kirsten St. George et al
NY-Wadsworth-13288	EPI_ISL_676732	Wadsworth Center, New York State Department.of Health	Wadsworth Center, New York State Department.of Health	Kirsten St. George et al
NY-Wadsworth-13391	EPI_ISL_525601	Wadsworth Center, New York State Department.of Health	Wadsworth Center, New York State Department.of Health	Kirsten St. George et al
NY-Wadsworth-13459	EPI_ISL_525602	Wadsworth Center, New York State Department.of Health	Wadsworth Center, New York State Department.of Health	Kirsten St. George et al
NY-Wadsworth-13468-02	EPI_ISL_426294	Wadsworth Center, New York State Department.of Health	Wadsworth Center, New York State Department.of Health	Kirsten St. George et al
NY-Wadsworth-13741	EPI_ISL_534731	Wadsworth Center, New York State Department.of Health	Wadsworth Center, New York State Department.of Health	Kirsten St. George et al
NY-Wadsworth-13894	EPI_ISL_525603	Wadsworth Center, New York State Department.of Health	Wadsworth Center, New York State Department.of Health	Kirsten St. George et al
NY-Wadsworth-13903	EPI_ISL_525604	Wadsworth Center, New York State Department.of Health	Wadsworth Center, New York State Department.of Health	Kirsten St. George et al
NY-Wadsworth-13904	EPI_ISL_525605	Wadsworth Center, New York State Department.of Health	Wadsworth Center, New York State Department.of Health	Kirsten St. George et al
NY-Wadsworth-13972	EPI_ISL_525606	Wadsworth Center, New York State Department.of Health	Wadsworth Center, New York State Department.of Health	Kirsten St. George et al
NY-Wadsworth-13977	EPI_ISL_525607	Wadsworth Center, New York State Department.of Health	Wadsworth Center, New York State Department.of Health	Kirsten St. George et al
NY-Wadsworth-13978	EPI_ISL_525608	Wadsworth Center, New York State Department.of Health	Wadsworth Center, New York State Department.of Health	Kirsten St. George et al
NY-Wadsworth-141055	EPI_ISL_676718	Wadsworth Center, New York State Department of Health	Wadsworth Center, New York State Department.of Health	Kirsten St. George et al
NY-Wadsworth-14186-01	EPI_ISL_676733	Wadsworth Center, New York State Department.of Health	Wadsworth Center, New York State Department.of Health	Kirsten St. George et al
NY-Wadsworth-14203	EPI_ISL_525609	Wadsworth Center, New York State Department.of Health	Wadsworth Center, New York State Department.of Health	Kirsten St. George et al
NY-Wadsworth-142311	EPI_ISL_676701	Wadsworth Center, New York State Department of Health	Wadsworth Center, New York State Department.of Health	Kirsten St. George et al
NY-Wadsworth-142717-01	EPI_ISL_676960	Wadsworth Center, New York State Department.of Health	Wadsworth Center, New York State Department.of Health	Kirsten St. George et al
NY-Wadsworth-142719-01	EPI_ISL_676961	Wadsworth Center, New York State Department.of Health	Wadsworth Center, New York State Department.of Health	Kirsten St. George et al
NY-Wadsworth-142721-01	EPI_ISL_676962	Wadsworth Center, New York State Department.of Health	Wadsworth Center, New York State Department.of Health	Kirsten St. George et al
NY-Wadsworth-142725-01	EPI_ISL_676963	Wadsworth Center, New York State Department.of Health	Wadsworth Center, New York State Department.of Health	Kirsten St. George et al
NY-Wadsworth-142726-01	EPI_ISL_676964	Wadsworth Center, New York State Department.of Health	Wadsworth Center, New York State Department.of Health	Kirsten St. George et al
NY-Wadsworth-142749-01	EPI_ISL_676965	Wadsworth Center, New York State Department.of Health	Wadsworth Center, New York State Department.of Health	Kirsten St. George et al
NY-Wadsworth-142751-01	EPI_ISL_676966	Wadsworth Center, New York State Department.of Health	Wadsworth Center, New York State Department.of Health	Kirsten St. George et al
NY-Wadsworth-142754-01	EPI_ISL_676967	Wadsworth Center, New York State Department.of Health	Wadsworth Center, New York State Department.of Health	Kirsten St. George et al
NY-Wadsworth-142760-01	EPI_ISL_676968	Wadsworth Center, New York State Department.of Health	Wadsworth Center, New York State Department.of Health	Kirsten St. George et al
NY-Wadsworth-142761-01	EPI_ISL_676969	Wadsworth Center, New York State Department.of Health	Wadsworth Center, New York State Department.of Health	Kirsten St. George et al
NY-Wadsworth-142765-01	EPI_ISL_676970	Wadsworth Center, New York State Department.of Health	Wadsworth Center, New York State Department.of Health	Kirsten St. George et al
NY-Wadsworth-142766-01	EPI_ISL_676971	Wadsworth Center, New York State Department.of Health	Wadsworth Center, New York State Department.of Health	Kirsten St. George et al
NY-Wadsworth-142772-01	EPI_ISL_676972	Wadsworth Center, New York State Department.of Health	Wadsworth Center, New York State Department.of Health	Kirsten St. George et al
NY-Wadsworth-142774-01	EPI_ISL_676973	Wadsworth Center, New York State Department.of Health	Wadsworth Center, New York State Department.of Health	Kirsten St. George et al
NY-Wadsworth-142775-01	EPI_ISL_676974	Wadsworth Center, New York State Department.of Health	Wadsworth Center, New York State Department.of Health	Kirsten St. George et al
NY-Wadsworth-142781-01	EPI_ISL_676975	Wadsworth Center, New York State Department.of Health	Wadsworth Center, New York State Department.of Health	Kirsten St. George et al
NY-Wadsworth-142783-01	EPI_ISL_676976	Wadsworth Center, New York State Department.of Health	Wadsworth Center, New York State Department.of Health	Kirsten St. George et al
NY-Wadsworth-142784-01	EPI_ISL_676977	Wadsworth Center, New York State Department.of Health	Wadsworth Center, New York State Department.of Health	Kirsten St. George et al
NY-Wadsworth-142785-01	EPI_ISL_676978	Wadsworth Center, New York State Department.of Health	Wadsworth Center, New York State Department.of Health	Kirsten St. George et al
NY-Wadsworth-14368	EPI_ISL_525610	Wadsworth Center, New York State Department.of Health	Wadsworth Center, New York State Department.of Health	Kirsten St. George et al
NY-Wadsworth-143769	EPI_ISL_676979	Wadsworth Center, New York State Department of Health	Wadsworth Center, New York State Department.of Health	Kirsten St. George et al
NY-Wadsworth-14380-01	EPI_ISL_676734	Wadsworth Center, New York State Department.of Health	Wadsworth Center, New York State Department.of Health	Kirsten St. George et al
NY-Wadsworth-14419	EPI_ISL_525611	Wadsworth Center, New York State Department.of Health	Wadsworth Center, New York State Department.of Health	Kirsten St. George et al
NY-Wadsworth-14422-01	EPI_ISL_525612	Wadsworth Center, New York State Department.of Health	Wadsworth Center, New York State Department.of Health	Kirsten St. George et al
NY-Wadsworth-14427-04	EPI_ISL_676735	Wadsworth Center, New York State Department.of Health	Wadsworth Center, New York State Department.of Health	Kirsten St. George et al
NY-Wadsworth-144455-01	EPI_ISL_676980	Wadsworth Center, New York State Department.of Health	Wadsworth Center, New York State Department.of Health	Kirsten St. George et al
NY-Wadsworth-144456-01	EPI_ISL_676981	Wadsworth Center, New York State Department.of Health	Wadsworth Center, New York State Department.of Health	Kirsten St. George et al
NY-Wadsworth-14524	EPI_ISL_676736	Wadsworth Center, New York State Department.of Health	Wadsworth Center, New York State Department.of Health	Kirsten St. George et al
NY-Wadsworth-146786	EPI_ISL_676694	Wadsworth Center, New York State Department of Health	Wadsworth Center, New York State Department.of Health	Kirsten St. George et al
NY-Wadsworth-146787	EPI_ISL_676700	Wadsworth Center, New York State Department of Health	Wadsworth Center, New York State Department.of Health	Kirsten St. George et al
NY-Wadsworth-146856	EPI_ISL_676982	Wadsworth Center, New York State Department of Health	Wadsworth Center, New York State Department.of Health	Kirsten St. George et al
NY-Wadsworth-14726-02	EPI_ISL_426322	Wadsworth Center, New York State Department.of Health	Wadsworth Center, New York State Department.of Health	Kirsten St. George et al
NY-Wadsworth-14811	EPI_ISL_525613	Wadsworth Center, New York State Department.of Health	Wadsworth Center, New York State Department.of Health	Kirsten St. George et al
NY-Wadsworth-152197	EPI_ISL_676983	Wadsworth Center, New York State Department of Health	Wadsworth Center, New York State Department.of Health	Kirsten St. George et al
NY-Wadsworth-152368-01	EPI_ISL_676984	Wadsworth Center, New York State Department.of Health	Wadsworth Center, New York State Department.of Health	Kirsten St. George et al
NY-Wadsworth-152382	EPI_ISL_676985	Wadsworth Center, New York State Department of Health	Wadsworth Center, New York State Department.of Health	Kirsten St. George et al
NY-Wadsworth-152402	EPI_ISL_676986	Wadsworth Center, New York State Department of Health	Wadsworth Center, New York State Department.of Health	Kirsten St. George et al
NY-Wadsworth-15538	EPI_ISL_676648	Wadsworth Center, New York State Department.of Health	Wadsworth Center, New York State Department.of Health	Kirsten St. George et al
NY-Wadsworth-15616-01	EPI_ISL_426310	Wadsworth Center, New York State Department.of Health	Wadsworth Center, New York State Department.of Health	Kirsten St. George et al
NY-Wadsworth-159719-01	EPI_ISL_676987	Wadsworth Center, New York State Department.of Health	Wadsworth Center, New York State Department.of Health	Kirsten St. George et al
NY-Wadsworth-16004-01	EPI_ISL_426306	Wadsworth Center, New York State Department.of Health	Wadsworth Center, New York State Department.of Health	Kirsten St. George et al
NY-Wadsworth-16080-01	EPI_ISL_426296	Wadsworth Center, New York State Department.of Health	Wadsworth Center, New York State Department.of Health	Kirsten St. George et al
NY-Wadsworth-16084	EPI_ISL_676737	Wadsworth Center, New York State Department.of Health	Wadsworth Center, New York State Department.of Health	Kirsten St. George et al
NY-Wadsworth-16115	EPI_ISL_676738	Wadsworth Center, New York State Department.of Health	Wadsworth Center, New York State Department.of Health	Kirsten St. George et al
NY-Wadsworth-161631-01	EPI_ISL_676988	Wadsworth Center, New York State Department.of Health	Wadsworth Center, New York State Department.of Health	Kirsten St. George et al
NY-Wadsworth-16166-01	EPI_ISL_426319	Wadsworth Center, New York State Department.of Health	Wadsworth Center, New York State Department.of Health	Kirsten St. George et al
NY-Wadsworth-16175	EPI_ISL_676739	Wadsworth Center, New York State Department.of Health	Wadsworth Center, New York State Department.of Health	Kirsten St. George et al
NY-Wadsworth-16217-02	EPI_ISL_676740	Wadsworth Center, New York State Department.of Health	Wadsworth Center, New York State Department.of Health	Kirsten St. George et al
NY-Wadsworth-16307	EPI_ISL_525614	Wadsworth Center, New York State Department.of Health	Wadsworth Center, New York State Department.of Health	Kirsten St. George et al
NY-Wadsworth-164501-01	EPI_ISL_676989	Wadsworth Center, New York State Department.of Health	Wadsworth Center, New York State Department.of Health	Kirsten St. George et al
NY-Wadsworth-164567-01	EPI_ISL_676990	Wadsworth Center, New York State Department.of Health	Wadsworth Center, New York State Department.of Health	Kirsten St. George et al
NY-Wadsworth-16480-01	EPI_ISL_426317	Wadsworth Center, New York State Department.of Health	Wadsworth Center, New York State Department.of Health	Kirsten St. George et al
NY-Wadsworth-16555-01	EPI_ISL_676741	Wadsworth Center, New York State Department.of Health	Wadsworth Center, New York State Department.of Health	Kirsten St. George et al
NY-Wadsworth-16600	EPI_ISL_676742	Wadsworth Center, New York State Department.of Health	Wadsworth Center, New York State Department.of Health	Kirsten St. George et al
NY-Wadsworth-16766-01	EPI_ISL_426323	Wadsworth Center, New York State Department.of Health	Wadsworth Center, New York State Department.of Health	Kirsten St. George et al
NY-Wadsworth-168120-01	EPI_ISL_676991	Wadsworth Center, New York State Department.of Health	Wadsworth Center, New York State Department.of Health	Kirsten St. George et al
NY-Wadsworth-168141-01	EPI_ISL_676992	Wadsworth Center, New York State Department.of Health	Wadsworth Center, New York State Department.of Health	Kirsten St. George et al
NY-Wadsworth-16833-01	EPI_ISL_426316	Wadsworth Center, New York State Department.of Health	Wadsworth Center, New York State Department.of Health	Kirsten St. George et al
NY-Wadsworth-170604-01	EPI_ISL_676993	Wadsworth Center, New York State Department.of Health	Wadsworth Center, New York State Department.of Health	Kirsten St. George et al
NY-Wadsworth-17311-01	EPI_ISL_677664	Wadsworth Center, New York State Department.of Health	Wadsworth Center, New York State Department.of Health	Kirsten St. George et al
NY-Wadsworth-17364-01	EPI_ISL_525615	Wadsworth Center, New York State Department.of Health	Wadsworth Center, New York State Department.of Health	Kirsten St. George et al
NY-Wadsworth-17549	EPI_ISL_525616	Wadsworth Center, New York State Department.of Health	Wadsworth Center, New York State Department.of Health	Kirsten St. George et al
NY-Wadsworth-176436-01	EPI_ISL_677668	Wadsworth Center, New York State Department.of Health	Wadsworth Center, New York State Department.of Health	Kirsten St. George et al
NY-Wadsworth-176521-01	EPI_ISL_676676	Wadsworth Center, New York State Department.of Health	Wadsworth Center, New York State Department.of Health	Kirsten St. George et al
NY-Wadsworth-181115-01	EPI_ISL_676657	Wadsworth Center, New York State Department.of Health	Wadsworth Center, New York State Department.of Health	Kirsten St. George et al
NY-Wadsworth-18124-01	EPI_ISL_676743	Wadsworth Center, New York State Department.of Health	Wadsworth Center, New York State Department.of Health	Kirsten St. George et al
NY-Wadsworth-18534-01	EPI_ISL_676744	Wadsworth Center, New York State Department.of Health	Wadsworth Center, New York State Department.of Health	Kirsten St. George et al
NY-Wadsworth-18631-01	EPI_ISL_525617	Wadsworth Center, New York State Department.of Health	Wadsworth Center, New York State Department.of Health	Kirsten St. George et al
NY-Wadsworth-18637-01	EPI_ISL_525618	Wadsworth Center, New York State Department.of Health	Wadsworth Center, New York State Department.of Health	Kirsten St. George et al
NY-Wadsworth-18758-01	EPI_ISL_676745	Wadsworth Center, New York State Department.of Health	Wadsworth Center, New York State Department.of Health	Kirsten St. George et al
NY-Wadsworth-189267-01	EPI_ISL_676994	Wadsworth Center, New York State Department.of Health	Wadsworth Center, New York State Department.of Health	Kirsten St. George et al
NY-Wadsworth-189702-01	EPI_ISL_676707	Wadsworth Center, New York State Department.of Health	Wadsworth Center, New York State Department.of Health	Kirsten St. George et al
NY-Wadsworth-19202-01	EPI_ISL_676704	Wadsworth Center, New York State Department.of Health	Wadsworth Center, New York State Department.of Health	Kirsten St. George et al
NY-Wadsworth-192863-01	EPI_ISL_676995	Masonic Medical Research Institute	Wadsworth Center, New York State Department.of Health	Kirsten St. George et al
NY-Wadsworth-192864-01	EPI_ISL_676996	Masonic Medical Research Institute	Wadsworth Center, New York State Department.of Health	Kirsten St. George et al
NY-Wadsworth-192865-01	EPI_ISL_676997	Masonic Medical Research Institute	Wadsworth Center, New York State Department.of Health	Kirsten St. George et al
NY-Wadsworth-192866-01	EPI_ISL_676998	Masonic Medical Research Institute	Wadsworth Center, New York State Department.of Health	Kirsten St. George et al
NY-Wadsworth-192867-01	EPI_ISL_676999	Masonic Medical Research Institute	Wadsworth Center, New York State Department.of Health	Kirsten St. George et al
NY-Wadsworth-192868-01	EPI_ISL_677000	Masonic Medical Research Institute	Wadsworth Center, New York State Department.of Health	Kirsten St. George et al
NY-Wadsworth-192869-01	EPI_ISL_676709	Masonic Medical Research Institute	Wadsworth Center, New York State Department.of Health	Kirsten St. George et al
NY-Wadsworth-192870-01	EPI_ISL_677001	Masonic Medical Research Institute	Wadsworth Center, New York State Department.of Health	Kirsten St. George et al
NY-Wadsworth-192871-01	EPI_ISL_677002	Masonic Medical Research Institute	Wadsworth Center, New York State Department.of Health	Kirsten St. George et al
NY-Wadsworth-192872-01	EPI_ISL_677003	Masonic Medical Research Institute	Wadsworth Center, New York State Department.of Health	Kirsten St. George et al
NY-Wadsworth-192873-01	EPI_ISL_677004	Masonic Medical Research Institute	Wadsworth Center, New York State Department.of Health	Kirsten St. George et al
NY-Wadsworth-192874-01	EPI_ISL_677005	Masonic Medical Research Institute	Wadsworth Center, New York State Department.of Health	Kirsten St. George et al
NY-Wadsworth-192875-01	EPI_ISL_677006	Masonic Medical Research Institute	Wadsworth Center, New York State Department.of Health	Kirsten St. George et al
NY-Wadsworth-192876-01	EPI_ISL_677007	Masonic Medical Research Institute	Wadsworth Center, New York State Department.of Health	Kirsten St. George et al
NY-Wadsworth-192877-01	EPI_ISL_677008	Masonic Medical Research Institute	Wadsworth Center, New York State Department.of Health	Kirsten St. George et al
NY-Wadsworth-192878-01	EPI_ISL_676661	Masonic Medical Research Institute	Wadsworth Center, New York State Department.of Health	Kirsten St. George et al
NY-Wadsworth-192879-01	EPI_ISL_677009	Masonic Medical Research Institute	Wadsworth Center, New York State Department.of Health	Kirsten St. George et al
NY-Wadsworth-192880-01	EPI_ISL_677010	Masonic Medical Research Institute	Wadsworth Center, New York State Department.of Health	Kirsten St. George et al
NY-Wadsworth-192881-01	EPI_ISL_676659	Masonic Medical Research Institute	Wadsworth Center, New York State Department.of Health	Kirsten St. George et al
NY-Wadsworth-192882-01	EPI_ISL_677011	Masonic Medical Research Institute	Wadsworth Center, New York State Department.of Health	Kirsten St. George et al
NY-Wadsworth-192883-01	EPI_ISL_677012	Masonic Medical Research Institute	Wadsworth Center, New York State Department.of Health	Kirsten St. George et al
NY-Wadsworth-192884-01	EPI_ISL_677013	Masonic Medical Research Institute	Wadsworth Center, New York State Department.of Health	Kirsten St. George et al
NY-Wadsworth-192885-01	EPI_ISL_677014	Masonic Medical Research Institute	Wadsworth Center, New York State Department.of Health	Kirsten St. George et al
NY-Wadsworth-192886-01	EPI_ISL_677015	Masonic Medical Research Institute	Wadsworth Center, New York State Department.of Health	Kirsten St. George et al
NY-Wadsworth-192887-01	EPI_ISL_677016	Masonic Medical Research Institute	Wadsworth Center, New York State Department.of Health	Kirsten St. George et al
NY-Wadsworth-192889-01	EPI_ISL_677017	Masonic Medical Research Institute	Wadsworth Center, New York State Department.of Health	Kirsten St. George et al
NY-Wadsworth-192890-01	EPI_ISL_677018	Masonic Medical Research Institute	Wadsworth Center, New York State Department.of Health	Kirsten St. George et al
NY-Wadsworth-192891-01	EPI_ISL_677019	Masonic Medical Research Institute	Wadsworth Center, New York State Department.of Health	Kirsten St. George et al
NY-Wadsworth-192892-01	EPI_ISL_677020	Masonic Medical Research Institute	Wadsworth Center, New York State Department.of Health	Kirsten St. George et al
NY-Wadsworth-192893-01	EPI_ISL_677021	Masonic Medical Research Institute	Wadsworth Center, New York State Department.of Health	Kirsten St. George et al
NY-Wadsworth-192894-01	EPI_ISL_677022	Masonic Medical Research Institute	Wadsworth Center, New York State Department.of Health	Kirsten St. George et al
NY-Wadsworth-192895-01	EPI_ISL_677669	Masonic Medical Research Institute	Wadsworth Center, New York State Department.of Health	Kirsten St. George et al
NY-Wadsworth-192896-01	EPI_ISL_677023	Masonic Medical Research Institute	Wadsworth Center, New York State Department.of Health	Kirsten St. George et al
NY-Wadsworth-192897-01	EPI_ISL_676713	Masonic Medical Research Institute	Wadsworth Center, New York State Department.of Health	Kirsten St. George et al
NY-Wadsworth-192898-01	EPI_ISL_676680	Masonic Medical Research Institute	Wadsworth Center, New York State Department.of Health	Kirsten St. George et al
NY-Wadsworth-192903-01	EPI_ISL_676663	Masonic Medical Research Institute	Wadsworth Center, New York State Department.of Health	Kirsten St. George et al
NY-Wadsworth-192905-01	EPI_ISL_677024	Masonic Medical Research Institute	Wadsworth Center, New York State Department.of Health	Kirsten St. George et al
NY-Wadsworth-192907-01	EPI_ISL_677025	Masonic Medical Research Institute	Wadsworth Center, New York State Department.of Health	Kirsten St. George et al
NY-Wadsworth-192909-01	EPI_ISL_676665	Masonic Medical Research Institute	Wadsworth Center, New York State Department.of Health	Kirsten St. George et al
NY-Wadsworth-194530-01	EPI_ISL_677026	Wadsworth Center, New York State Department.of Health	Wadsworth Center, New York State Department.of Health	Kirsten St. George et al
NY-Wadsworth-194531-01	EPI_ISL_677027	Wadsworth Center, New York State Department.of Health	Wadsworth Center, New York State Department.of Health	Kirsten St. George et al
NY-Wadsworth-194536-01	EPI_ISL_677028	Wadsworth Center, New York State Department.of Health	Wadsworth Center, New York State Department.of Health	Kirsten St. George et al
NY-Wadsworth-194538-01	EPI_ISL_677029	Wadsworth Center, New York State Department.of Health	Wadsworth Center, New York State Department.of Health	Kirsten St. George et al
NY-Wadsworth-194545-01	EPI_ISL_677030	Wadsworth Center, New York State Department.of Health	Wadsworth Center, New York State Department.of Health	Kirsten St. George et al
NY-Wadsworth-194546-01	EPI_ISL_676662	Wadsworth Center, New York State Department.of Health	Wadsworth Center, New York State Department.of Health	Kirsten St. George et al
NY-Wadsworth-194562-01	EPI_ISL_676653	Wadsworth Center, New York State Department.of Health	Wadsworth Center, New York State Department.of Health	Kirsten St. George et al
NY-Wadsworth-194563-01	EPI_ISL_677031	Wadsworth Center, New York State Department.of Health	Wadsworth Center, New York State Department.of Health	Kirsten St. George et al
NY-Wadsworth-194568-01	EPI_ISL_677032	Wadsworth Center, New York State Department.of Health	Wadsworth Center, New York State Department.of Health	Kirsten St. George et al
NY-Wadsworth-194569-01	EPI_ISL_677033	Wadsworth Center, New York State Department.of Health	Wadsworth Center, New York State Department.of Health	Kirsten St. George et al
NY-Wadsworth-194570-01	EPI_ISL_677034	Wadsworth Center, New York State Department.of Health	Wadsworth Center, New York State Department.of Health	Kirsten St. George et al
NY-Wadsworth-194573-01	EPI_ISL_676651	Wadsworth Center, New York State Department.of Health	Wadsworth Center, New York State Department.of Health	Kirsten St. George et al
NY-Wadsworth-194579-01	EPI_ISL_677035	Wadsworth Center, New York State Department.of Health	Wadsworth Center, New York State Department.of Health	Kirsten St. George et al
NY-Wadsworth-194583-01	EPI_ISL_677036	Wadsworth Center, New York State Department.of Health	Wadsworth Center, New York State Department.of Health	Kirsten St. George et al
NY-Wadsworth-194584-01	EPI_ISL_676660	Wadsworth Center, New York State Department.of Health	Wadsworth Center, New York State Department.of Health	Kirsten St. George et al
NY-Wadsworth-194587-01	EPI_ISL_676671	Wadsworth Center, New York State Department.of Health	Wadsworth Center, New York State Department.of Health	Kirsten St. George et al
NY-Wadsworth-194588-01	EPI_ISL_677037	Wadsworth Center, New York State Department.of Health	Wadsworth Center, New York State Department.of Health	Kirsten St. George et al
NY-Wadsworth-194589-01	EPI_ISL_677038	Wadsworth Center, New York State Department.of Health	Wadsworth Center, New York State Department.of Health	Kirsten St. George et al
NY-Wadsworth-194591-01	EPI_ISL_677039	Wadsworth Center, New York State Department.of Health	Wadsworth Center, New York State Department.of Health	Kirsten St. George et al
NY-Wadsworth-194594-01	EPI_ISL_677040	Wadsworth Center, New York State Department.of Health	Wadsworth Center, New York State Department.of Health	Kirsten St. George et al
NY-Wadsworth-194595-01	EPI_ISL_677041	Wadsworth Center, New York State Department.of Health	Wadsworth Center, New York State Department.of Health	Kirsten St. George et al
NY-Wadsworth-19679-01	EPI_ISL_525619	Wadsworth Center, New York State Department.of Health	Wadsworth Center, New York State Department.of Health	Kirsten St. George et al
NY-Wadsworth-199731-01	EPI_ISL_677042	Wadsworth Center, New York State Department.of Health	Wadsworth Center, New York State Department.of Health	Kirsten St. George et al
NY-Wadsworth-199738-01	EPI_ISL_677043	Wadsworth Center, New York State Department.of Health	Wadsworth Center, New York State Department.of Health	Kirsten St. George et al
NY-Wadsworth-199741-01	EPI_ISL_677044	Wadsworth Center, New York State Department.of Health	Wadsworth Center, New York State Department.of Health	Kirsten St. George et al
NY-Wadsworth-199755-01	EPI_ISL_677045	Wadsworth Center, New York State Department.of Health	Wadsworth Center, New York State Department.of Health	Kirsten St. George et al
NY-Wadsworth-199759-01	EPI_ISL_677046	Wadsworth Center, New York State Department.of Health	Wadsworth Center, New York State Department.of Health	Kirsten St. George et al
NY-Wadsworth-199763-01	EPI_ISL_677047	Wadsworth Center, New York State Department.of Health	Wadsworth Center, New York State Department.of Health	Kirsten St. George et al
NY-Wadsworth-199767-01	EPI_ISL_677048	Wadsworth Center, New York State Department.of Health	Wadsworth Center, New York State Department.of Health	Kirsten St. George et al
NY-Wadsworth-200214-01	EPI_ISL_677049	Masonic Medical Research Institute	Wadsworth Center, New York State Department.of Health	Kirsten St. George et al
NY-Wadsworth-200215-01	EPI_ISL_677050	Masonic Medical Research Institute	Wadsworth Center, New York State Department.of Health	Kirsten St. George et al
NY-Wadsworth-200216-01	EPI_ISL_677051	Masonic Medical Research Institute	Wadsworth Center, New York State Department.of Health	Kirsten St. George et al
NY-Wadsworth-200217-01	EPI_ISL_677052	Masonic Medical Research Institute	Wadsworth Center, New York State Department.of Health	Kirsten St. George et al
NY-Wadsworth-200218-01	EPI_ISL_677053	Masonic Medical Research Institute	Wadsworth Center, New York State Department.of Health	Kirsten St. George et al
NY-Wadsworth-200219-01	EPI_ISL_677054	Masonic Medical Research Institute	Wadsworth Center, New York State Department.of Health	Kirsten St. George et al
NY-Wadsworth-200220-01	EPI_ISL_677055	Masonic Medical Research Institute	Wadsworth Center, New York State Department.of Health	Kirsten St. George et al
NY-Wadsworth-200221-01	EPI_ISL_677056	Masonic Medical Research Institute	Wadsworth Center, New York State Department.of Health	Kirsten St. George et al
NY-Wadsworth-200222-01	EPI_ISL_677057	Masonic Medical Research Institute	Wadsworth Center, New York State Department.of Health	Kirsten St. George et al
NY-Wadsworth-200223-01	EPI_ISL_677058	Masonic Medical Research Institute	Wadsworth Center, New York State Department.of Health	Kirsten St. George et al
NY-Wadsworth-200224-01	EPI_ISL_676668	Masonic Medical Research Institute	Wadsworth Center, New York State Department.of Health	Kirsten St. George et al
NY-Wadsworth-200225-01	EPI_ISL_677059	Masonic Medical Research Institute	Wadsworth Center, New York State Department.of Health	Kirsten St. George et al
NY-Wadsworth-200226-01	EPI_ISL_677060	Masonic Medical Research Institute	Wadsworth Center, New York State Department.of Health	Kirsten St. George et al
NY-Wadsworth-200227-01	EPI_ISL_677061	Masonic Medical Research Institute	Wadsworth Center, New York State Department.of Health	Kirsten St. George et al
NY-Wadsworth-200228-01	EPI_ISL_677062	Masonic Medical Research Institute	Wadsworth Center, New York State Department.of Health	Kirsten St. George et al
NY-Wadsworth-200229-01	EPI_ISL_677063	Masonic Medical Research Institute	Wadsworth Center, New York State Department.of Health	Kirsten St. George et al
NY-Wadsworth-200230-01	EPI_ISL_677064	Masonic Medical Research Institute	Wadsworth Center, New York State Department.of Health	Kirsten St. George et al
NY-Wadsworth-200231-01	EPI_ISL_677065	Masonic Medical Research Institute	Wadsworth Center, New York State Department.of Health	Kirsten St. George et al
NY-Wadsworth-200232-01	EPI_ISL_677066	Masonic Medical Research Institute	Wadsworth Center, New York State Department.of Health	Kirsten St. George et al
NY-Wadsworth-200233-01	EPI_ISL_677067	Masonic Medical Research Institute	Wadsworth Center, New York State Department.of Health	Kirsten St. George et al
NY-Wadsworth-200234-01	EPI_ISL_677068	Masonic Medical Research Institute	Wadsworth Center, New York State Department.of Health	Kirsten St. George et al
NY-Wadsworth-200235-01	EPI_ISL_677069	Masonic Medical Research Institute	Wadsworth Center, New York State Department.of Health	Kirsten St. George et al
NY-Wadsworth-200236-01	EPI_ISL_677070	Masonic Medical Research Institute	Wadsworth Center, New York State Department.of Health	Kirsten St. George et al
NY-Wadsworth-200237-01	EPI_ISL_677071	Masonic Medical Research Institute	Wadsworth Center, New York State Department.of Health	Kirsten St. George et al
NY-Wadsworth-200238-01	EPI_ISL_677072	Masonic Medical Research Institute	Wadsworth Center, New York State Department.of Health	Kirsten St. George et al
NY-Wadsworth-200239-01	EPI_ISL_677073	Masonic Medical Research Institute	Wadsworth Center, New York State Department.of Health	Kirsten St. George et al
NY-Wadsworth-200240-01	EPI_ISL_677074	Masonic Medical Research Institute	Wadsworth Center, New York State Department.of Health	Kirsten St. George et al
NY-Wadsworth-200241-01	EPI_ISL_677075	Masonic Medical Research Institute	Wadsworth Center, New York State Department.of Health	Kirsten St. George et al
NY-Wadsworth-200242-01	EPI_ISL_676726	Masonic Medical Research Institute	Wadsworth Center, New York State Department.of Health	Kirsten St. George et al
NY-Wadsworth-200243-01	EPI_ISL_677076	Masonic Medical Research Institute	Wadsworth Center, New York State Department.of Health	Kirsten St. George et al
NY-Wadsworth-20071-01	EPI_ISL_676746	Wadsworth Center, New York State Department.of Health	Wadsworth Center, New York State Department.of Health	Kirsten St. George et al
NY-Wadsworth-201446-01	EPI_ISL_677077	Wadsworth Center, New York State Department.of Health	Wadsworth Center, New York State Department.of Health	Kirsten St. George et al
NY-Wadsworth-201485-01	EPI_ISL_677078	Wadsworth Center, New York State Department.of Health	Wadsworth Center, New York State Department.of Health	Kirsten St. George et al
NY-Wadsworth-203545-01	EPI_ISL_677079	Wadsworth Center, New York State Department.of Health	Wadsworth Center, New York State Department.of Health	Kirsten St. George et al
NY-Wadsworth-203546-01	EPI_ISL_677080	Wadsworth Center, New York State Department.of Health	Wadsworth Center, New York State Department.of Health	Kirsten St. George et al
NY-Wadsworth-203550-01	EPI_ISL_677081	Wadsworth Center, New York State Department.of Health	Wadsworth Center, New York State Department.of Health	Kirsten St. George et al
NY-Wadsworth-203562-01	EPI_ISL_677082	Wadsworth Center, New York State Department.of Health	Wadsworth Center, New York State Department.of Health	Kirsten St. George et al
NY-Wadsworth-204625-01	EPI_ISL_677083	Wadsworth Center, New York State Department.of Health	Wadsworth Center, New York State Department.of Health	Kirsten St. George et al
NY-Wadsworth-204626-01	EPI_ISL_677084	Wadsworth Center, New York State Department.of Health	Wadsworth Center, New York State Department.of Health	Kirsten St. George et al
NY-Wadsworth-204627-01	EPI_ISL_677085	Wadsworth Center, New York State Department.of Health	Wadsworth Center, New York State Department.of Health	Kirsten St. George et al
NY-Wadsworth-204628-01	EPI_ISL_677086	Wadsworth Center, New York State Department.of Health	Wadsworth Center, New York State Department.of Health	Kirsten St. George et al
NY-Wadsworth-204634-01	EPI_ISL_677087	Wadsworth Center, New York State Department.of Health	Wadsworth Center, New York State Department.of Health	Kirsten St. George et al
NY-Wadsworth-204636-01	EPI_ISL_677088	Wadsworth Center, New York State Department.of Health	Wadsworth Center, New York State Department.of Health	Kirsten St. George et al
NY-Wadsworth-207202-01	EPI_ISL_677089	Wadsworth Center, New York State Department.of Health	Wadsworth Center, New York State Department.of Health	Kirsten St. George et al
NY-Wadsworth-207256-01	EPI_ISL_677090	Wadsworth Center, New York State Department.of Health	Wadsworth Center, New York State Department.of Health	Kirsten St. George et al
NY-Wadsworth-207860-01	EPI_ISL_677091	Wadsworth Center, New York State Department.of Health	Wadsworth Center, New York State Department.of Health	Kirsten St. George et al
NY-Wadsworth-20843	EPI_ISL_676747	Wadsworth Center, New York State Department.of Health	Wadsworth Center, New York State Department.of Health	Kirsten St. George et al
NY-Wadsworth-209101-01	EPI_ISL_677092	Wadsworth Center, New York State Department.of Health	Wadsworth Center, New York State Department.of Health	Kirsten St. George et al
NY-Wadsworth-210205-01	EPI_ISL_677670	Wadsworth Center, New York State Department.of Health	Wadsworth Center, New York State Department.of Health	Kirsten St. George et al
NY-Wadsworth-210262-01	EPI_ISL_677093	Wadsworth Center, New York State Department.of Health	Wadsworth Center, New York State Department.of Health	Kirsten St. George et al
NY-Wadsworth-210698-01	EPI_ISL_677094	Wadsworth Center, New York State Department.of Health	Wadsworth Center, New York State Department.of Health	Kirsten St. George et al
NY-Wadsworth-211722-01	EPI_ISL_677095	Wadsworth Center, New York State Department.of Health	Wadsworth Center, New York State Department.of Health	Kirsten St. George et al
NY-Wadsworth-211749-01	EPI_ISL_677096	Wadsworth Center, New York State Department.of Health	Wadsworth Center, New York State Department.of Health	Kirsten St. George et al
NY-Wadsworth-211750-01	EPI_ISL_677097	Wadsworth Center, New York State Department.of Health	Wadsworth Center, New York State Department.of Health	Kirsten St. George et al
NY-Wadsworth-21196-01	EPI_ISL_525620	Wadsworth Center, New York State Department.of Health	Wadsworth Center, New York State Department.of Health	Kirsten St. George et al
NY-Wadsworth-212770-01	EPI_ISL_677098	Wadsworth Center, New York State Department.of Health	Wadsworth Center, New York State Department.of Health	Kirsten St. George et al
NY-Wadsworth-214818-01	EPI_ISL_677671	Wadsworth Center, New York State Department.of Health	Wadsworth Center, New York State Department.of Health	Kirsten St. George et al
NY-Wadsworth-21493-01	EPI_ISL_525621	Wadsworth Center, New York State Department.of Health	Wadsworth Center, New York State Department.of Health	Kirsten St. George et al
NY-Wadsworth-215212-01	EPI_ISL_677099	Wadsworth Center, New York State Department.of Health	Wadsworth Center, New York State Department.of Health	Kirsten St. George et al
NY-Wadsworth-215499-01	EPI_ISL_677100	Wadsworth Center, New York State Department.of Health	Wadsworth Center, New York State Department.of Health	Kirsten St. George et al
NY-Wadsworth-217641-01	EPI_ISL_677101	Wadsworth Center, New York State Department.of Health	Wadsworth Center, New York State Department.of Health	Kirsten St. George et al
NY-Wadsworth-22016-01	EPI_ISL_676748	Wadsworth Center, New York State Department.of Health	Wadsworth Center, New York State Department.of Health	Kirsten St. George et al
NY-Wadsworth-220230-01	EPI_ISL_677102	Wadsworth Center, New York State Department.of Health	Wadsworth Center, New York State Department.of Health	Kirsten St. George et al
NY-Wadsworth-220320-01	EPI_ISL_677103	Wadsworth Center, New York State Department.of Health	Wadsworth Center, New York State Department.of Health	Kirsten St. George et al
NY-Wadsworth-223644-01	EPI_ISL_677104	Wadsworth Center, New York State Department.of Health	Wadsworth Center, New York State Department.of Health	Kirsten St. George et al
NY-Wadsworth-224392-01	EPI_ISL_677105	Wadsworth Center, New York State Department.of Health	Wadsworth Center, New York State Department.of Health	Kirsten St. George et al
NY-Wadsworth-224393-01	EPI_ISL_677106	Wadsworth Center, New York State Department.of Health	Wadsworth Center, New York State Department.of Health	Kirsten St. George et al
NY-Wadsworth-224416-01	EPI_ISL_677107	Wadsworth Center, New York State Department.of Health	Wadsworth Center, New York State Department.of Health	Kirsten St. George et al
NY-Wadsworth-224539-01	EPI_ISL_677108	Wadsworth Center, New York State Department.of Health	Wadsworth Center, New York State Department.of Health	Kirsten St. George et al
NY-Wadsworth-224726-01	EPI_ISL_677109	Wadsworth Center, New York State Department.of Health	Wadsworth Center, New York State Department.of Health	Kirsten St. George et al
NY-Wadsworth-22502-01	EPI_ISL_676749	Wadsworth Center, New York State Department.of Health	Wadsworth Center, New York State Department.of Health	Kirsten St. George et al
NY-Wadsworth-22503-01	EPI_ISL_426313	Wadsworth Center, New York State Department.of Health	Wadsworth Center, New York State Department.of Health	Kirsten St. George et al
NY-Wadsworth-225049-01	EPI_ISL_677110	Wadsworth Center, New York State Department.of Health	Wadsworth Center, New York State Department.of Health	Kirsten St. George et al
NY-Wadsworth-22513-01	EPI_ISL_525622	Wadsworth Center, New York State Department.of Health	Wadsworth Center, New York State Department.of Health	Kirsten St. George et al
NY-Wadsworth-22514-01	EPI_ISL_676750	Wadsworth Center, New York State Department.of Health	Wadsworth Center, New York State Department.of Health	Kirsten St. George et al
NY-Wadsworth-226476-01	EPI_ISL_677111	Masonic Medical Research Institute	Wadsworth Center, New York State Department.of Health	Kirsten St. George et al
NY-Wadsworth-226480-01	EPI_ISL_677112	Masonic Medical Research Institute	Wadsworth Center, New York State Department.of Health	Kirsten St. George et al
NY-Wadsworth-226481-01	EPI_ISL_677113	Masonic Medical Research Institute	Wadsworth Center, New York State Department.of Health	Kirsten St. George et al
NY-Wadsworth-226482-01	EPI_ISL_677114	Masonic Medical Research Institute	Wadsworth Center, New York State Department.of Health	Kirsten St. George et al
NY-Wadsworth-226483-01	EPI_ISL_677115	Masonic Medical Research Institute	Wadsworth Center, New York State Department.of Health	Kirsten St. George et al
NY-Wadsworth-226484-01	EPI_ISL_677116	Masonic Medical Research Institute	Wadsworth Center, New York State Department.of Health	Kirsten St. George et al
NY-Wadsworth-226485-01	EPI_ISL_677117	Masonic Medical Research Institute	Wadsworth Center, New York State Department.of Health	Kirsten St. George et al
NY-Wadsworth-226486-01	EPI_ISL_677118	Masonic Medical Research Institute	Wadsworth Center, New York State Department.of Health	Kirsten St. George et al
NY-Wadsworth-226487-01	EPI_ISL_677119	Masonic Medical Research Institute	Wadsworth Center, New York State Department.of Health	Kirsten St. George et al
NY-Wadsworth-226488-01	EPI_ISL_676673	Masonic Medical Research Institute	Wadsworth Center, New York State Department.of Health	Kirsten St. George et al
NY-Wadsworth-226489-01	EPI_ISL_677672	Masonic Medical Research Institute	Wadsworth Center, New York State Department.of Health	Kirsten St. George et al
NY-Wadsworth-226490-01	EPI_ISL_677120	Masonic Medical Research Institute	Wadsworth Center, New York State Department.of Health	Kirsten St. George et al
NY-Wadsworth-226491-01	EPI_ISL_677121	Masonic Medical Research Institute	Wadsworth Center, New York State Department.of Health	Kirsten St. George et al
NY-Wadsworth-226492-01	EPI_ISL_677122	Masonic Medical Research Institute	Wadsworth Center, New York State Department.of Health	Kirsten St. George et al
NY-Wadsworth-226494-01	EPI_ISL_676652	Masonic Medical Research Institute	Wadsworth Center, New York State Department.of Health	Kirsten St. George et al
NY-Wadsworth-226513-01	EPI_ISL_677123	Masonic Medical Research Institute	Wadsworth Center, New York State Department.of Health	Kirsten St. George et al
NY-Wadsworth-226514-01	EPI_ISL_677124	Masonic Medical Research Institute	Wadsworth Center, New York State Department.of Health	Kirsten St. George et al
NY-Wadsworth-226515-01	EPI_ISL_677125	Masonic Medical Research Institute	Wadsworth Center, New York State Department.of Health	Kirsten St. George et al
NY-Wadsworth-226516-01	EPI_ISL_677126	Masonic Medical Research Institute	Wadsworth Center, New York State Department.of Health	Kirsten St. George et al
NY-Wadsworth-226517-01	EPI_ISL_677127	Masonic Medical Research Institute	Wadsworth Center, New York State Department.of Health	Kirsten St. George et al
NY-Wadsworth-226518-01	EPI_ISL_677128	Masonic Medical Research Institute	Wadsworth Center, New York State Department.of Health	Kirsten St. George et al
NY-Wadsworth-226519-01	EPI_ISL_677129	Masonic Medical Research Institute	Wadsworth Center, New York State Department.of Health	Kirsten St. George et al
NY-Wadsworth-226966-01	EPI_ISL_677130	Wadsworth Center, New York State Department.of Health	Wadsworth Center, New York State Department.of Health	Kirsten St. George et al
NY-Wadsworth-228415-01	EPI_ISL_677131	Wadsworth Center, New York State Department.of Health	Wadsworth Center, New York State Department.of Health	Kirsten St. George et al
NY-Wadsworth-22874-01	EPI_ISL_426315	Wadsworth Center, New York State Department.of Health	Wadsworth Center, New York State Department.of Health	Kirsten St. George et al
NY-Wadsworth-229167-01	EPI_ISL_677132	Wadsworth Center, New York State Department.of Health	Wadsworth Center, New York State Department.of Health	Kirsten St. George et al
NY-Wadsworth-231744-01	EPI_ISL_676666	Wadsworth Center, New York State Department.of Health	Wadsworth Center, New York State Department.of Health	Kirsten St. George et al
NY-Wadsworth-232102-01	EPI_ISL_677133	Wadsworth Center, New York State Department.of Health	Wadsworth Center, New York State Department.of Health	Kirsten St. George et al
NY-Wadsworth-23321-01	EPI_ISL_676751	Wadsworth Center, New York State Department.of Health	Wadsworth Center, New York State Department.of Health	Kirsten St. George et al
NY-Wadsworth-24149-01	EPI_ISL_525623	Wadsworth Center, New York State Department.of Health	Wadsworth Center, New York State Department.of Health	Kirsten St. George et al
NY-Wadsworth-24179-01	EPI_ISL_676752	Wadsworth Center, New York State Department.of Health	Wadsworth Center, New York State Department.of Health	Kirsten St. George et al
NY-Wadsworth-24215-01	EPI_ISL_676753	Wadsworth Center, New York State Department.of Health	Wadsworth Center, New York State Department.of Health	Kirsten St. George et al
NY-Wadsworth-24216-01	EPI_ISL_676754	Wadsworth Center, New York State Department.of Health	Wadsworth Center, New York State Department.of Health	Kirsten St. George et al
NY-Wadsworth-24219-01	EPI_ISL_676755	Wadsworth Center, New York State Department.of Health	Wadsworth Center, New York State Department.of Health	Kirsten St. George et al
NY-Wadsworth-24516-01	EPI_ISL_525624	Wadsworth Center, New York State Department.of Health	Wadsworth Center, New York State Department.of Health	Kirsten St. George et al
NY-Wadsworth-25245-01	EPI_ISL_676703	Wadsworth Center, New York State Department.of Health	Wadsworth Center, New York State Department.of Health	Kirsten St. George et al
NY-Wadsworth-25299-01	EPI_ISL_676756	Wadsworth Center, New York State Department.of Health	Wadsworth Center, New York State Department.of Health	Kirsten St. George et al
NY-Wadsworth-25410-01	EPI_ISL_676757	Wadsworth Center, New York State Department.of Health	Wadsworth Center, New York State Department.of Health	Kirsten St. George et al
NY-Wadsworth-25458-01	EPI_ISL_525625	Wadsworth Center, New York State Department.of Health	Wadsworth Center, New York State Department.of Health	Kirsten St. George et al
NY-Wadsworth-25860-01	EPI_ISL_426320	Wadsworth Center, New York State Department.of Health	Wadsworth Center, New York State Department.of Health	Kirsten St. George et al
NY-Wadsworth-26088-01	EPI_ISL_426300	Wadsworth Center, New York State Department.of Health	Wadsworth Center, New York State Department.of Health	Kirsten St. George et al
NY-Wadsworth-26551-01	EPI_ISL_426318	Wadsworth Center, New York State Department.of Health	Wadsworth Center, New York State Department.of Health	Kirsten St. George et al
NY-Wadsworth-26730-01	EPI_ISL_525626	Wadsworth Center, New York State Department.of Health	Wadsworth Center, New York State Department.of Health	Kirsten St. George et al
NY-Wadsworth-26856-01	EPI_ISL_426302	Wadsworth Center, New York State Department.of Health	Wadsworth Center, New York State Department.of Health	Kirsten St. George et al
NY-Wadsworth-27073-01	EPI_ISL_426295	Wadsworth Center, New York State Department.of Health	Wadsworth Center, New York State Department.of Health	Kirsten St. George et al
NY-Wadsworth-27093-01	EPI_ISL_676689	Wadsworth Center, New York State Department.of Health	Wadsworth Center, New York State Department.of Health	Kirsten St. George et al
NY-Wadsworth-27162-01	EPI_ISL_426304	Wadsworth Center, New York State Department.of Health	Wadsworth Center, New York State Department.of Health	Kirsten St. George et al
NY-Wadsworth-27235-01	EPI_ISL_676758	Wadsworth Center, New York State Department.of Health	Wadsworth Center, New York State Department.of Health	Kirsten St. George et al
NY-Wadsworth-27271-01	EPI_ISL_676759	Wadsworth Center, New York State Department.of Health	Wadsworth Center, New York State Department.of Health	Kirsten St. George et al
NY-Wadsworth-27452-01	EPI_ISL_525627	Wadsworth Center, New York State Department.of Health	Wadsworth Center, New York State Department.of Health	Kirsten St. George et al
NY-Wadsworth-27593-01	EPI_ISL_525628	Wadsworth Center, New York State Department.of Health	Wadsworth Center, New York State Department.of Health	Kirsten St. George et al
NY-Wadsworth-27804-01	EPI_ISL_426297	Wadsworth Center, New York State Department.of Health	Wadsworth Center, New York State Department.of Health	Kirsten St. George et al
NY-Wadsworth-27896	EPI_ISL_676760	Wadsworth Center, New York State Department.of Health	Wadsworth Center, New York State Department.of Health	Kirsten St. George et al
NY-Wadsworth-27938-01	EPI_ISL_525629	Wadsworth Center, New York State Department.of Health	Wadsworth Center, New York State Department.of Health	Kirsten St. George et al
NY-Wadsworth-27970-01	EPI_ISL_676699	Wadsworth Center, New York State Department.of Health	Wadsworth Center, New York State Department.of Health	Kirsten St. George et al
NY-Wadsworth-28157-01	EPI_ISL_525630	Wadsworth Center, New York State Department.of Health	Wadsworth Center, New York State Department.of Health	Kirsten St. George et al
NY-Wadsworth-28993-01	EPI_ISL_676761	Wadsworth Center, New York State Department.of Health	Wadsworth Center, New York State Department.of Health	Kirsten St. George et al
NY-Wadsworth-29118-01	EPI_ISL_676762	Wadsworth Center, New York State Department.of Health	Wadsworth Center, New York State Department.of Health	Kirsten St. George et al
NY-Wadsworth-29242-01	EPI_ISL_676763	Wadsworth Center, New York State Department.of Health	Wadsworth Center, New York State Department.of Health	Kirsten St. George et al
NY-Wadsworth-29254-01	EPI_ISL_676764	Wadsworth Center, New York State Department.of Health	Wadsworth Center, New York State Department.of Health	Kirsten St. George et al
NY-Wadsworth-29275-01	EPI_ISL_426314	Wadsworth Center, New York State Department.of Health	Wadsworth Center, New York State Department.of Health	Kirsten St. George et al
NY-Wadsworth-29389-01	EPI_ISL_525631	Wadsworth Center, New York State Department.of Health	Wadsworth Center, New York State Department.of Health	Kirsten St. George et al
NY-Wadsworth-30118-01	EPI_ISL_676765	Wadsworth Center, New York State Department.of Health	Wadsworth Center, New York State Department.of Health	Kirsten St. George et al
NY-Wadsworth-30164-01	EPI_ISL_426307	Wadsworth Center, New York State Department.of Health	Wadsworth Center, New York State Department.of Health	Kirsten St. George et al
NY-Wadsworth-30234-01	EPI_ISL_676766	Wadsworth Center, New York State Department.of Health	Wadsworth Center, New York State Department.of Health	Kirsten St. George et al
NY-Wadsworth-30246-01	EPI_ISL_426308	Wadsworth Center, New York State Department.of Health	Wadsworth Center, New York State Department.of Health	Kirsten St. George et al
NY-Wadsworth-30331-01	EPI_ISL_676767	Wadsworth Center, New York State Department.of Health	Wadsworth Center, New York State Department.of Health	Kirsten St. George et al
NY-Wadsworth-30491-01	EPI_ISL_676768	Wadsworth Center, New York State Department.of Health	Wadsworth Center, New York State Department.of Health	Kirsten St. George et al
NY-Wadsworth-30514	EPI_ISL_676769	Wadsworth Center, New York State Department.of Health	Wadsworth Center, New York State Department.of Health	Kirsten St. George et al
NY-Wadsworth-30522-01	EPI_ISL_676770	Wadsworth Center, New York State Department.of Health	Wadsworth Center, New York State Department.of Health	Kirsten St. George et al
NY-Wadsworth-30593-01	EPI_ISL_525632	Wadsworth Center, New York State Department.of Health	Wadsworth Center, New York State Department.of Health	Kirsten St. George et al
NY-Wadsworth-30605-01	EPI_ISL_676771	Wadsworth Center, New York State Department.of Health	Wadsworth Center, New York State Department.of Health	Kirsten St. George et al
NY-Wadsworth-30673-01	EPI_ISL_525633	Wadsworth Center, New York State Department.of Health	Wadsworth Center, New York State Department.of Health	Kirsten St. George et al
NY-Wadsworth-30826-01	EPI_ISL_525634	Wadsworth Center, New York State Department.of Health	Wadsworth Center, New York State Department.of Health	Kirsten St. George et al
NY-Wadsworth-30878-01	EPI_ISL_426312	Wadsworth Center, New York State Department.of Health	Wadsworth Center, New York State Department.of Health	Kirsten St. George et al
NY-Wadsworth-30942-01	EPI_ISL_676772	Wadsworth Center, New York State Department.of Health	Wadsworth Center, New York State Department.of Health	Kirsten St. George et al
NY-Wadsworth-31058-01	EPI_ISL_525635	Wadsworth Center, New York State Department.of Health	Wadsworth Center, New York State Department.of Health	Kirsten St. George et al
NY-Wadsworth-31105	EPI_ISL_676773	Wadsworth Center, New York State Department.of Health	Wadsworth Center, New York State Department.of Health	Kirsten St. George et al
NY-Wadsworth-31111-01	EPI_ISL_676687	Wadsworth Center, New York State Department.of Health	Wadsworth Center, New York State Department.of Health	Kirsten St. George et al
NY-Wadsworth-31116-01	EPI_ISL_676669	Wadsworth Center, New York State Department.of Health	Wadsworth Center, New York State Department.of Health	Kirsten St. George et al
NY-Wadsworth-31124-01	EPI_ISL_676774	Wadsworth Center, New York State Department.of Health	Wadsworth Center, New York State Department.of Health	Kirsten St. George et al
NY-Wadsworth-31163-01	EPI_ISL_676775	Wadsworth Center, New York State Department.of Health	Wadsworth Center, New York State Department.of Health	Kirsten St. George et al
NY-Wadsworth-31302-01	EPI_ISL_426301	Wadsworth Center, New York State Department.of Health	Wadsworth Center, New York State Department.of Health	Kirsten St. George et al
NY-Wadsworth-31364-01	EPI_ISL_426303	Wadsworth Center, New York State Department.of Health	Wadsworth Center, New York State Department.of Health	Kirsten St. George et al
NY-Wadsworth-31488-01	EPI_ISL_426298	Wadsworth Center, New York State Department.of Health	Wadsworth Center, New York State Department.of Health	Kirsten St. George et al
NY-Wadsworth-31561-01	EPI_ISL_676690	Wadsworth Center, New York State Department.of Health	Wadsworth Center, New York State Department.of Health	Kirsten St. George et al
NY-Wadsworth-31562-01	EPI_ISL_525636	Wadsworth Center, New York State Department.of Health	Wadsworth Center, New York State Department.of Health	Kirsten St. George et al
NY-Wadsworth-31617-01	EPI_ISL_426321	Wadsworth Center, New York State Department.of Health	Wadsworth Center, New York State Department.of Health	Kirsten St. George et al
NY-Wadsworth-31741-01	EPI_ISL_676776	Wadsworth Center, New York State Department.of Health	Wadsworth Center, New York State Department.of Health	Kirsten St. George et al
NY-Wadsworth-31760-01	EPI_ISL_676777	Wadsworth Center, New York State Department.of Health	Wadsworth Center, New York State Department.of Health	Kirsten St. George et al
NY-Wadsworth-31766-01	EPI_ISL_676778	Wadsworth Center, New York State Department.of Health	Wadsworth Center, New York State Department.of Health	Kirsten St. George et al
NY-Wadsworth-31786-01	EPI_ISL_676779	Wadsworth Center, New York State Department.of Health	Wadsworth Center, New York State Department.of Health	Kirsten St. George et al
NY-Wadsworth-31930-01	EPI_ISL_426305	Wadsworth Center, New York State Department.of Health	Wadsworth Center, New York State Department.of Health	Kirsten St. George et al
NY-Wadsworth-32065-01	EPI_ISL_676780	Wadsworth Center, New York State Department.of Health	Wadsworth Center, New York State Department.of Health	Kirsten St. George et al
NY-Wadsworth-32104-01	EPI_ISL_426309	Wadsworth Center, New York State Department.of Health	Wadsworth Center, New York State Department.of Health	Kirsten St. George et al
NY-Wadsworth-32204-01	EPI_ISL_676781	Wadsworth Center, New York State Department.of Health	Wadsworth Center, New York State Department.of Health	Kirsten St. George et al
NY-Wadsworth-32317-01	EPI_ISL_676782	Wadsworth Center, New York State Department.of Health	Wadsworth Center, New York State Department.of Health	Kirsten St. George et al
NY-Wadsworth-32347	EPI_ISL_676783	Wadsworth Center, New York State Department.of Health	Wadsworth Center, New York State Department.of Health	Kirsten St. George et al
NY-Wadsworth-32421-01	EPI_ISL_676784	Wadsworth Center, New York State Department.of Health	Wadsworth Center, New York State Department.of Health	Kirsten St. George et al
NY-Wadsworth-32664-01	EPI_ISL_676710	Wadsworth Center, New York State Department.of Health	Wadsworth Center, New York State Department.of Health	Kirsten St. George et al
NY-Wadsworth-32670-01	EPI_ISL_676785	Wadsworth Center, New York State Department.of Health	Wadsworth Center, New York State Department.of Health	Kirsten St. George et al
NY-Wadsworth-32689-01	EPI_ISL_525637	Wadsworth Center, New York State Department.of Health	Wadsworth Center, New York State Department.of Health	Kirsten St. George et al
NY-Wadsworth-32824-01	EPI_ISL_676786	Wadsworth Center, New York State Department.of Health	Wadsworth Center, New York State Department.of Health	Kirsten St. George et al
NY-Wadsworth-32851-01	EPI_ISL_426299	Wadsworth Center, New York State Department.of Health	Wadsworth Center, New York State Department.of Health	Kirsten St. George et al
NY-Wadsworth-33011-01	EPI_ISL_676787	Wadsworth Center, New York State Department.of Health	Wadsworth Center, New York State Department.of Health	Kirsten St. George et al
NY-Wadsworth-33026-01	EPI_ISL_676788	Wadsworth Center, New York State Department.of Health	Wadsworth Center, New York State Department.of Health	Kirsten St. George et al
NY-Wadsworth-33029-01	EPI_ISL_676789	Wadsworth Center, New York State Department.of Health	Wadsworth Center, New York State Department.of Health	Kirsten St. George et al
NY-Wadsworth-33059-01	EPI_ISL_676790	Wadsworth Center, New York State Department.of Health	Wadsworth Center, New York State Department.of Health	Kirsten St. George et al
NY-Wadsworth-33126-01	EPI_ISL_676791	Wadsworth Center, New York State Department.of Health	Wadsworth Center, New York State Department.of Health	Kirsten St. George et al
NY-Wadsworth-33279-01	EPI_ISL_525638	Wadsworth Center, New York State Department.of Health	Wadsworth Center, New York State Department.of Health	Kirsten St. George et al
NY-Wadsworth-33281-01	EPI_ISL_525639	Wadsworth Center, New York State Department.of Health	Wadsworth Center, New York State Department.of Health	Kirsten St. George et al
NY-Wadsworth-33282-01	EPI_ISL_525640	Wadsworth Center, New York State Department.of Health	Wadsworth Center, New York State Department.of Health	Kirsten St. George et al
NY-Wadsworth-33283-01	EPI_ISL_525641	Wadsworth Center, New York State Department.of Health	Wadsworth Center, New York State Department.of Health	Kirsten St. George et al
NY-Wadsworth-33284-01	EPI_ISL_525642	Wadsworth Center, New York State Department.of Health	Wadsworth Center, New York State Department.of Health	Kirsten St. George et al
NY-Wadsworth-33312-01	EPI_ISL_676792	Wadsworth Center, New York State Department.of Health	Wadsworth Center, New York State Department.of Health	Kirsten St. George et al
NY-Wadsworth-34012-01	EPI_ISL_676656	Wadsworth Center, New York State Department.of Health	Wadsworth Center, New York State Department.of Health	Kirsten St. George et al
NY-Wadsworth-34085-01	EPI_ISL_676793	Wadsworth Center, New York State Department.of Health	Wadsworth Center, New York State Department.of Health	Kirsten St. George et al
NY-Wadsworth-34171-01	EPI_ISL_676655	Wadsworth Center, New York State Department.of Health	Wadsworth Center, New York State Department.of Health	Kirsten St. George et al
NY-Wadsworth-34564	EPI_ISL_676794	Wadsworth Center, New York State Department.of Health	Wadsworth Center, New York State Department.of Health	Kirsten St. George et al
NY-Wadsworth-34682	EPI_ISL_525643	Wadsworth Center, New York State Department.of Health	Wadsworth Center, New York State Department.of Health	Kirsten St. George et al
NY-Wadsworth-34728	EPI_ISL_525644	Wadsworth Center, New York State Department.of Health	Wadsworth Center, New York State Department.of Health	Kirsten St. George et al
NY-Wadsworth-34750-01	EPI_ISL_676795	Wadsworth Center, New York State Department.of Health	Wadsworth Center, New York State Department.of Health	Kirsten St. George et al
NY-Wadsworth-34751-01	EPI_ISL_676796	Wadsworth Center, New York State Department.of Health	Wadsworth Center, New York State Department.of Health	Kirsten St. George et al
NY-Wadsworth-34804-01	EPI_ISL_525645	Wadsworth Center, New York State Department.of Health	Wadsworth Center, New York State Department.of Health	Kirsten St. George et al
NY-Wadsworth-34848-01	EPI_ISL_525646	Wadsworth Center, New York State Department.of Health	Wadsworth Center, New York State Department.of Health	Kirsten St. George et al
NY-Wadsworth-34855-01	EPI_ISL_525647	Wadsworth Center, New York State Department.of Health	Wadsworth Center, New York State Department.of Health	Kirsten St. George et al
NY-Wadsworth-36550-01	EPI_ISL_676797	Wadsworth Center, New York State Department.of Health	Wadsworth Center, New York State Department.of Health	Kirsten St. George et al
NY-Wadsworth-36877-01	EPI_ISL_525648	Wadsworth Center, New York State Department.of Health	Wadsworth Center, New York State Department.of Health	Kirsten St. George et al
NY-Wadsworth-36878-01	EPI_ISL_525649	Wadsworth Center, New York State Department.of Health	Wadsworth Center, New York State Department.of Health	Kirsten St. George et al
NY-Wadsworth-36879-01	EPI_ISL_525650	Wadsworth Center, New York State Department.of Health	Wadsworth Center, New York State Department.of Health	Kirsten St. George et al
NY-Wadsworth-37117-01	EPI_ISL_676798	Wadsworth Center, New York State Department.of Health	Wadsworth Center, New York State Department.of Health	Kirsten St. George et al
NY-Wadsworth-37156-01	EPI_ISL_676799	Wadsworth Center, New York State Department.of Health	Wadsworth Center, New York State Department.of Health	Kirsten St. George et al
NY-Wadsworth-37605-01	EPI_ISL_676800	Wadsworth Center, New York State Department.of Health	Wadsworth Center, New York State Department.of Health	Kirsten St. George et al
NY-Wadsworth-37630	EPI_ISL_525651	Wadsworth Center, New York State Department.of Health	Wadsworth Center, New York State Department.of Health	Kirsten St. George et al
NY-Wadsworth-37640	EPI_ISL_525652	Wadsworth Center, New York State Department.of Health	Wadsworth Center, New York State Department.of Health	Kirsten St. George et al
NY-Wadsworth-38057-01	EPI_ISL_676711	Wadsworth Center, New York State Department.of Health	Wadsworth Center, New York State Department.of Health	Kirsten St. George et al
NY-Wadsworth-38148-01	EPI_ISL_676801	Wadsworth Center, New York State Department.of Health	Wadsworth Center, New York State Department.of Health	Kirsten St. George et al
NY-Wadsworth-38360	EPI_ISL_676802	Wadsworth Center, New York State Department.of Health	Wadsworth Center, New York State Department.of Health	Kirsten St. George et al
NY-Wadsworth-38618-01	EPI_ISL_676803	Wadsworth Center, New York State Department.of Health	Wadsworth Center, New York State Department.of Health	Kirsten St. George et al
NY-Wadsworth-38627-01	EPI_ISL_676804	Wadsworth Center, New York State Department.of Health	Wadsworth Center, New York State Department.of Health	Kirsten St. George et al
NY-Wadsworth-38698	EPI_ISL_525653	Wadsworth Center, New York State Department.of Health	Wadsworth Center, New York State Department.of Health	Kirsten St. George et al
NY-Wadsworth-38888-01	EPI_ISL_676805	Wadsworth Center, New York State Department.of Health	Wadsworth Center, New York State Department.of Health	Kirsten St. George et al
NY-Wadsworth-38889	EPI_ISL_676806	Wadsworth Center, New York State Department.of Health	Wadsworth Center, New York State Department.of Health	Kirsten St. George et al
NY-Wadsworth-38903-01	EPI_ISL_676681	Wadsworth Center, New York State Department.of Health	Wadsworth Center, New York State Department.of Health	Kirsten St. George et al
NY-Wadsworth-39179-01	EPI_ISL_525654	Wadsworth Center, New York State Department.of Health	Wadsworth Center, New York State Department.of Health	Kirsten St. George et al
NY-Wadsworth-39491-01	EPI_ISL_676807	Wadsworth Center, New York State Department.of Health	Wadsworth Center, New York State Department.of Health	Kirsten St. George et al
NY-Wadsworth-39537	EPI_ISL_525655	Wadsworth Center, New York State Department.of Health	Wadsworth Center, New York State Department.of Health	Kirsten St. George et al
NY-Wadsworth-39698-01	EPI_ISL_525656	Wadsworth Center, New York State Department.of Health	Wadsworth Center, New York State Department.of Health	Kirsten St. George et al
NY-Wadsworth-39826	EPI_ISL_676808	Wadsworth Center, New York State Department.of Health	Wadsworth Center, New York State Department.of Health	Kirsten St. George et al
NY-Wadsworth-40040-01	EPI_ISL_676809	Wadsworth Center, New York State Department.of Health	Wadsworth Center, New York State Department.of Health	Kirsten St. George et al
NY-Wadsworth-40148-01	EPI_ISL_676810	Wadsworth Center, New York State Department.of Health	Wadsworth Center, New York State Department.of Health	Kirsten St. George et al
NY-Wadsworth-40149-01	EPI_ISL_676811	Wadsworth Center, New York State Department.of Health	Wadsworth Center, New York State Department.of Health	Kirsten St. George et al
NY-Wadsworth-40150-01	EPI_ISL_676812	Wadsworth Center, New York State Department.of Health	Wadsworth Center, New York State Department.of Health	Kirsten St. George et al
NY-Wadsworth-40156-01	EPI_ISL_676813	Wadsworth Center, New York State Department.of Health	Wadsworth Center, New York State Department.of Health	Kirsten St. George et al
NY-Wadsworth-40166-01	EPI_ISL_676814	Wadsworth Center, New York State Department.of Health	Wadsworth Center, New York State Department.of Health	Kirsten St. George et al
NY-Wadsworth-40198	EPI_ISL_525657	Wadsworth Center, New York State Department.of Health	Wadsworth Center, New York State Department.of Health	Kirsten St. George et al
NY-Wadsworth-40900	EPI_ISL_676723	Wadsworth Center, New York State Department.of Health	Wadsworth Center, New York State Department.of Health	Kirsten St. George et al
NY-Wadsworth-41088-01	EPI_ISL_676815	Wadsworth Center, New York State Department.of Health	Wadsworth Center, New York State Department.of Health	Kirsten St. George et al
NY-Wadsworth-41091-01	EPI_ISL_676816	Wadsworth Center, New York State Department.of Health	Wadsworth Center, New York State Department.of Health	Kirsten St. George et al
NY-Wadsworth-41097-01	EPI_ISL_676817	Wadsworth Center, New York State Department.of Health	Wadsworth Center, New York State Department.of Health	Kirsten St. George et al
NY-Wadsworth-41104-01	EPI_ISL_525658	Wadsworth Center, New York State Department.of Health	Wadsworth Center, New York State Department.of Health	Kirsten St. George et al
NY-Wadsworth-41107-01	EPI_ISL_525659	Wadsworth Center, New York State Department.of Health	Wadsworth Center, New York State Department.of Health	Kirsten St. George et al
NY-Wadsworth-41114	EPI_ISL_676818	Wadsworth Center, New York State Department.of Health	Wadsworth Center, New York State Department.of Health	Kirsten St. George et al
NY-Wadsworth-41115-01	EPI_ISL_676819	Wadsworth Center, New York State Department.of Health	Wadsworth Center, New York State Department.of Health	Kirsten St. George et al
NY-Wadsworth-41147	EPI_ISL_676820	Wadsworth Center, New York State Department.of Health	Wadsworth Center, New York State Department.of Health	Kirsten St. George et al
NY-Wadsworth-41150-01	EPI_ISL_676821	Wadsworth Center, New York State Department.of Health	Wadsworth Center, New York State Department.of Health	Kirsten St. George et al
NY-Wadsworth-41193-01	EPI_ISL_676822	Wadsworth Center, New York State Department.of Health	Wadsworth Center, New York State Department.of Health	Kirsten St. George et al
NY-Wadsworth-41424-01	EPI_ISL_676823	Wadsworth Center, New York State Department.of Health	Wadsworth Center, New York State Department.of Health	Kirsten St. George et al
NY-Wadsworth-41425-01	EPI_ISL_676824	Wadsworth Center, New York State Department.of Health	Wadsworth Center, New York State Department.of Health	Kirsten St. George et al
NY-Wadsworth-41428-01	EPI_ISL_676825	Wadsworth Center, New York State Department.of Health	Wadsworth Center, New York State Department.of Health	Kirsten St. George et al
NY-Wadsworth-41429-01	EPI_ISL_676826	Wadsworth Center, New York State Department.of Health	Wadsworth Center, New York State Department.of Health	Kirsten St. George et al
NY-Wadsworth-41431-01	EPI_ISL_676827	Wadsworth Center, New York State Department.of Health	Wadsworth Center, New York State Department.of Health	Kirsten St. George et al
NY-Wadsworth-41432-01	EPI_ISL_676828	Wadsworth Center, New York State Department.of Health	Wadsworth Center, New York State Department.of Health	Kirsten St. George et al
NY-Wadsworth-41433-01	EPI_ISL_676829	Wadsworth Center, New York State Department.of Health	Wadsworth Center, New York State Department.of Health	Kirsten St. George et al
NY-Wadsworth-41770-01	EPI_ISL_676830	Wadsworth Center, New York State Department.of Health	Wadsworth Center, New York State Department.of Health	Kirsten St. George et al
NY-Wadsworth-41904-01	EPI_ISL_525660	Wadsworth Center, New York State Department.of Health	Wadsworth Center, New York State Department.of Health	Kirsten St. George et al
NY-Wadsworth-42205	EPI_ISL_676650	Wadsworth Center, New York State Department.of Health	Wadsworth Center, New York State Department.of Health	Kirsten St. George et al
NY-Wadsworth-42337	EPI_ISL_525661	Wadsworth Center, New York State Department.of Health	Wadsworth Center, New York State Department.of Health	Kirsten St. George et al
NY-Wadsworth-42340	EPI_ISL_525662	Wadsworth Center, New York State Department.of Health	Wadsworth Center, New York State Department.of Health	Kirsten St. George et al
NY-Wadsworth-42408-01	EPI_ISL_676697	Wadsworth Center, New York State Department.of Health	Wadsworth Center, New York State Department.of Health	Kirsten St. George et al
NY-Wadsworth-42409-01	EPI_ISL_525663	Wadsworth Center, New York State Department.of Health	Wadsworth Center, New York State Department.of Health	Kirsten St. George et al
NY-Wadsworth-42494-01	EPI_ISL_676831	Wadsworth Center, New York State Department.of Health	Wadsworth Center, New York State Department.of Health	Kirsten St. George et al
NY-Wadsworth-43319	EPI_ISL_525664	Wadsworth Center, New York State Department.of Health	Wadsworth Center, New York State Department.of Health	Kirsten St. George et al
NY-Wadsworth-43582-01	EPI_ISL_676832	Wadsworth Center, New York State Department.of Health	Wadsworth Center, New York State Department.of Health	Kirsten St. George et al
NY-Wadsworth-43583-01	EPI_ISL_676833	Wadsworth Center, New York State Department.of Health	Wadsworth Center, New York State Department.of Health	Kirsten St. George et al
NY-Wadsworth-43604-01	EPI_ISL_525665	Wadsworth Center, New York State Department.of Health	Wadsworth Center, New York State Department.of Health	Kirsten St. George et al
NY-Wadsworth-43613-01	EPI_ISL_676834	Wadsworth Center, New York State Department.of Health	Wadsworth Center, New York State Department.of Health	Kirsten St. George et al
NY-Wadsworth-43914-01	EPI_ISL_676835	Wadsworth Center, New York State Department.of Health	Wadsworth Center, New York State Department.of Health	Kirsten St. George et al
NY-Wadsworth-44440	EPI_ISL_525666	Wadsworth Center, New York State Department.of Health	Wadsworth Center, New York State Department.of Health	Kirsten St. George et al
NY-Wadsworth-44556	EPI_ISL_525667	Wadsworth Center, New York State Department.of Health	Wadsworth Center, New York State Department.of Health	Kirsten St. George et al
NY-Wadsworth-44557	EPI_ISL_525668	Wadsworth Center, New York State Department.of Health	Wadsworth Center, New York State Department.of Health	Kirsten St. George et al
NY-Wadsworth-44599-01	EPI_ISL_676836	Wadsworth Center, New York State Department.of Health	Wadsworth Center, New York State Department.of Health	Kirsten St. George et al
NY-Wadsworth-44600	EPI_ISL_525669	Wadsworth Center, New York State Department.of Health	Wadsworth Center, New York State Department.of Health	Kirsten St. George et al
NY-Wadsworth-44602-01	EPI_ISL_676837	Wadsworth Center, New York State Department.of Health	Wadsworth Center, New York State Department.of Health	Kirsten St. George et al
NY-Wadsworth-44639	EPI_ISL_525670	Wadsworth Center, New York State Department.of Health	Wadsworth Center, New York State Department.of Health	Kirsten St. George et al
NY-Wadsworth-44644	EPI_ISL_525671	Wadsworth Center, New York State Department.of Health	Wadsworth Center, New York State Department.of Health	Kirsten St. George et al
NY-Wadsworth-44700-01	EPI_ISL_676838	Wadsworth Center, New York State Department.of Health	Wadsworth Center, New York State Department.of Health	Kirsten St. George et al
NY-Wadsworth-44779-01	EPI_ISL_676839	Wadsworth Center, New York State Department.of Health	Wadsworth Center, New York State Department.of Health	Kirsten St. George et al
NY-Wadsworth-45057	EPI_ISL_525672	Wadsworth Center, New York State Department.of Health	Wadsworth Center, New York State Department.of Health	Kirsten St. George et al
NY-Wadsworth-45078-01	EPI_ISL_525673	Wadsworth Center, New York State Department.of Health	Wadsworth Center, New York State Department.of Health	Kirsten St. George et al
NY-Wadsworth-45314-01	EPI_ISL_676840	Wadsworth Center, New York State Department.of Health	Wadsworth Center, New York State Department.of Health	Kirsten St. George et al
NY-Wadsworth-45587	EPI_ISL_676649	Wadsworth Center, New York State Department.of Health	Wadsworth Center, New York State Department.of Health	Kirsten St. George et al
NY-Wadsworth-45936-01	EPI_ISL_525674	Wadsworth Center, New York State Department.of Health	Wadsworth Center, New York State Department.of Health	Kirsten St. George et al
NY-Wadsworth-46143-01	EPI_ISL_676841	Wadsworth Center, New York State Department.of Health	Wadsworth Center, New York State Department.of Health	Kirsten St. George et al
NY-Wadsworth-46154-01	EPI_ISL_676842	Wadsworth Center, New York State Department.of Health	Wadsworth Center, New York State Department.of Health	Kirsten St. George et al
NY-Wadsworth-46181-01	EPI_ISL_676843	Wadsworth Center, New York State Department.of Health	Wadsworth Center, New York State Department.of Health	Kirsten St. George et al
NY-Wadsworth-46188-01	EPI_ISL_525675	Wadsworth Center, New York State Department.of Health	Wadsworth Center, New York State Department.of Health	Kirsten St. George et al
NY-Wadsworth-46242-01	EPI_ISL_676844	Wadsworth Center, New York State Department.of Health	Wadsworth Center, New York State Department.of Health	Kirsten St. George et al
NY-Wadsworth-46244-01	EPI_ISL_676686	Wadsworth Center, New York State Department.of Health	Wadsworth Center, New York State Department.of Health	Kirsten St. George et al
NY-Wadsworth-46275-01	EPI_ISL_676845	Wadsworth Center, New York State Department.of Health	Wadsworth Center, New York State Department.of Health	Kirsten St. George et al
NY-Wadsworth-46276-01	EPI_ISL_677665	Wadsworth Center, New York State Department.of Health	Wadsworth Center, New York State Department.of Health	Kirsten St. George et al
NY-Wadsworth-46277-01	EPI_ISL_676658	Wadsworth Center, New York State Department.of Health	Wadsworth Center, New York State Department.of Health	Kirsten St. George et al
NY-Wadsworth-46313-01	EPI_ISL_525578	Wadsworth Center, New York State Department.of Health	Wadsworth Center, New York State Department.of Health	Kirsten St. George et al
NY-Wadsworth-46314-01	EPI_ISL_525676	Wadsworth Center, New York State Department.of Health	Wadsworth Center, New York State Department.of Health	Kirsten St. George et al
NY-Wadsworth-46315-01	EPI_ISL_525677	Wadsworth Center, New York State Department.of Health	Wadsworth Center, New York State Department.of Health	Kirsten St. George et al
NY-Wadsworth-46316-01	EPI_ISL_529035	Wadsworth Center, New York State Department.of Health	Wadsworth Center, New York State Department.of Health	Kirsten St. George et al
NY-Wadsworth-46317-01	EPI_ISL_529036	Wadsworth Center, New York State Department.of Health	Wadsworth Center, New York State Department.of Health	Kirsten St. George et al
NY-Wadsworth-46318-01	EPI_ISL_525678	Wadsworth Center, New York State Department.of Health	Wadsworth Center, New York State Department.of Health	Kirsten St. George et al
NY-Wadsworth-46319-01	EPI_ISL_525679	Wadsworth Center, New York State Department.of Health	Wadsworth Center, New York State Department.of Health	Kirsten St. George et al
NY-Wadsworth-46320-01	EPI_ISL_525680	Wadsworth Center, New York State Department.of Health	Wadsworth Center, New York State Department.of Health	Kirsten St. George et al
NY-Wadsworth-46358-01	EPI_ISL_676846	Wadsworth Center, New York State Department.of Health	Wadsworth Center, New York State Department.of Health	Kirsten St. George et al
NY-Wadsworth-46445-01	EPI_ISL_676847	Wadsworth Center, New York State Department.of Health	Wadsworth Center, New York State Department.of Health	Kirsten St. George et al
NY-Wadsworth-46884-01	EPI_ISL_676848	Wadsworth Center, New York State Department.of Health	Wadsworth Center, New York State Department.of Health	Kirsten St. George et al
NY-Wadsworth-46903-01	EPI_ISL_676695	Wadsworth Center, New York State Department.of Health	Wadsworth Center, New York State Department.of Health	Kirsten St. George et al
NY-Wadsworth-46906-01	EPI_ISL_676849	Wadsworth Center, New York State Department.of Health	Wadsworth Center, New York State Department.of Health	Kirsten St. George et al
NY-Wadsworth-46911-01	EPI_ISL_676850	Wadsworth Center, New York State Department.of Health	Wadsworth Center, New York State Department.of Health	Kirsten St. George et al
NY-Wadsworth-46947-01	EPI_ISL_676851	Wadsworth Center, New York State Department.of Health	Wadsworth Center, New York State Department.of Health	Kirsten St. George et al
NY-Wadsworth-46957-01	EPI_ISL_676852	Wadsworth Center, New York State Department.of Health	Wadsworth Center, New York State Department.of Health	Kirsten St. George et al
NY-Wadsworth-46991-01	EPI_ISL_676853	Wadsworth Center, New York State Department.of Health	Wadsworth Center, New York State Department.of Health	Kirsten St. George et al
NY-Wadsworth-47388-01	EPI_ISL_676854	Wadsworth Center, New York State Department.of Health	Wadsworth Center, New York State Department.of Health	Kirsten St. George et al
NY-Wadsworth-47398-01	EPI_ISL_676691	Wadsworth Center, New York State Department.of Health	Wadsworth Center, New York State Department.of Health	Kirsten St. George et al
NY-Wadsworth-47399-01	EPI_ISL_676855	Wadsworth Center, New York State Department.of Health	Wadsworth Center, New York State Department.of Health	Kirsten St. George et al
NY-Wadsworth-47400-01	EPI_ISL_676856	Wadsworth Center, New York State Department.of Health	Wadsworth Center, New York State Department.of Health	Kirsten St. George et al
NY-Wadsworth-48358-01	EPI_ISL_676857	Wadsworth Center, New York State Department.of Health	Wadsworth Center, New York State Department.of Health	Kirsten St. George et al
NY-Wadsworth-49019-01	EPI_ISL_676858	Wadsworth Center, New York State Department.of Health	Wadsworth Center, New York State Department.of Health	Kirsten St. George et al
NY-Wadsworth-50101-01	EPI_ISL_525681	Wadsworth Center, New York State Department.of Health	Wadsworth Center, New York State Department.of Health	Kirsten St. George et al
NY-Wadsworth-50104-01	EPI_ISL_525682	Wadsworth Center, New York State Department.of Health	Wadsworth Center, New York State Department.of Health	Kirsten St. George et al
NY-Wadsworth-50105-01	EPI_ISL_676859	Wadsworth Center, New York State Department.of Health	Wadsworth Center, New York State Department.of Health	Kirsten St. George et al
NY-Wadsworth-50106-01	EPI_ISL_676860	Wadsworth Center, New York State Department.of Health	Wadsworth Center, New York State Department.of Health	Kirsten St. George et al
NY-Wadsworth-50110-01	EPI_ISL_676861	Wadsworth Center, New York State Department.of Health	Wadsworth Center, New York State Department.of Health	Kirsten St. George et al
NY-Wadsworth-50111-01	EPI_ISL_676862	Wadsworth Center, New York State Department.of Health	Wadsworth Center, New York State Department.of Health	Kirsten St. George et al
NY-Wadsworth-50112-01	EPI_ISL_525683	Wadsworth Center, New York State Department.of Health	Wadsworth Center, New York State Department.of Health	Kirsten St. George et al
NY-Wadsworth-50113-01	EPI_ISL_525684	Wadsworth Center, New York State Department.of Health	Wadsworth Center, New York State Department.of Health	Kirsten St. George et al
NY-Wadsworth-50749-01	EPI_ISL_676863	Wadsworth Center, New York State Department.of Health	Wadsworth Center, New York State Department.of Health	Kirsten St. George et al
NY-Wadsworth-50892-01	EPI_ISL_676864	Wadsworth Center, New York State Department.of Health	Wadsworth Center, New York State Department.of Health	Kirsten St. George et al
NY-Wadsworth-51085-01	EPI_ISL_525685	Wadsworth Center, New York State Department.of Health	Wadsworth Center, New York State Department.of Health	Kirsten St. George et al
NY-Wadsworth-51088-01	EPI_ISL_676865	Wadsworth Center, New York State Department.of Health	Wadsworth Center, New York State Department.of Health	Kirsten St. George et al
NY-Wadsworth-55185-01	EPI_ISL_676866	Wadsworth Center, New York State Department.of Health	Wadsworth Center, New York State Department.of Health	Kirsten St. George et al
NY-Wadsworth-57117-01	EPI_ISL_676684	Wadsworth Center, New York State Department.of Health	Wadsworth Center, New York State Department.of Health	Kirsten St. George et al
NY-Wadsworth-57118-01	EPI_ISL_525686	Wadsworth Center, New York State Department.of Health	Wadsworth Center, New York State Department.of Health	Kirsten St. George et al
NY-Wadsworth-58806-01	EPI_ISL_676867	Wadsworth Center, New York State Department.of Health	Wadsworth Center, New York State Department.of Health	Kirsten St. George et al
NY-Wadsworth-58877-01	EPI_ISL_676868	Wadsworth Center, New York State Department.of Health	Wadsworth Center, New York State Department.of Health	Kirsten St. George et al
NY-Wadsworth-63615-01	EPI_ISL_676869	Wadsworth Center, New York State Department.of Health	Wadsworth Center, New York State Department.of Health	Kirsten St. George et al
NY-Wadsworth-63708-01	EPI_ISL_676870	Wadsworth Center, New York State Department.of Health	Wadsworth Center, New York State Department.of Health	Kirsten St. George et al
NY-Wadsworth-64197-01	EPI_ISL_676871	Wadsworth Center, New York State Department.of Health	Wadsworth Center, New York State Department.of Health	Kirsten St. George et al
NY-Wadsworth-65138-01	EPI_ISL_676872	Wadsworth Center, New York State Department.of Health	Wadsworth Center, New York State Department.of Health	Kirsten St. George et al
NY-Wadsworth-65664-01	EPI_ISL_676873	Wadsworth Center, New York State Department.of Health	Wadsworth Center, New York State Department.of Health	Kirsten St. George et al
NY-Wadsworth-65665-01	EPI_ISL_676874	Wadsworth Center, New York State Department.of Health	Wadsworth Center, New York State Department.of Health	Kirsten St. George et al
NY-Wadsworth-65678-01	EPI_ISL_676875	Wadsworth Center, New York State Department.of Health	Wadsworth Center, New York State Department.of Health	Kirsten St. George et al
NY-Wadsworth-65679-01	EPI_ISL_676876	Wadsworth Center, New York State Department.of Health	Wadsworth Center, New York State Department.of Health	Kirsten St. George et al
NY-Wadsworth-65680-01	EPI_ISL_676877	Wadsworth Center, New York State Department.of Health	Wadsworth Center, New York State Department.of Health	Kirsten St. George et al
NY-Wadsworth-65682-01	EPI_ISL_676878	Wadsworth Center, New York State Department.of Health	Wadsworth Center, New York State Department.of Health	Kirsten St. George et al
NY-Wadsworth-65683-01	EPI_ISL_676879	Wadsworth Center, New York State Department.of Health	Wadsworth Center, New York State Department.of Health	Kirsten St. George et al
NY-Wadsworth-65746-01	EPI_ISL_676880	Wadsworth Center, New York State Department.of Health	Wadsworth Center, New York State Department.of Health	Kirsten St. George et al
NY-Wadsworth-65860-01	EPI_ISL_676881	Wadsworth Center, New York State Department.of Health	Wadsworth Center, New York State Department.of Health	Kirsten St. George et al
NY-Wadsworth-68191-01	EPI_ISL_676882	Wadsworth Center, New York State Department.of Health	Wadsworth Center, New York State Department.of Health	Kirsten St. George et al
NY-Wadsworth-68281-01	EPI_ISL_676883	Wadsworth Center, New York State Department.of Health	Wadsworth Center, New York State Department.of Health	Kirsten St. George et al
NY-Wadsworth-68391-01	EPI_ISL_676884	Wadsworth Center, New York State Department.of Health	Wadsworth Center, New York State Department.of Health	Kirsten St. George et al
NY-Wadsworth-69720-01	EPI_ISL_676885	Wadsworth Center, New York State Department.of Health	Wadsworth Center, New York State Department.of Health	Kirsten St. George et al
NY-Wadsworth-69881-01	EPI_ISL_676719	Wadsworth Center, New York State Department.of Health	Wadsworth Center, New York State Department.of Health	Kirsten St. George et al
NY-Wadsworth-70396-02	EPI_ISL_676886	Wadsworth Center, New York State Department.of Health	Wadsworth Center, New York State Department.of Health	Kirsten St. George et al
NY-Wadsworth-70464-01	EPI_ISL_676887	Wadsworth Center, New York State Department.of Health	Wadsworth Center, New York State Department.of Health	Kirsten St. George et al
NY-Wadsworth-71356-01	EPI_ISL_676888	Wadsworth Center, New York State Department.of Health	Wadsworth Center, New York State Department.of Health	Kirsten St. George et al
NY-Wadsworth-72883-01	EPI_ISL_676889	Wadsworth Center, New York State Department.of Health	Wadsworth Center, New York State Department.of Health	Kirsten St. George et al
NY-Wadsworth-73244-01	EPI_ISL_676890	Wadsworth Center, New York State Department.of Health	Wadsworth Center, New York State Department.of Health	Kirsten St. George et al
NY-Wadsworth-74236-01	EPI_ISL_676892	Wadsworth Center, New York State Department.of Health	Wadsworth Center, New York State Department.of Health	Kirsten St. George et al
NY-Wadsworth-74733-01	EPI_ISL_676678	Wadsworth Center, New York State Department.of Health	Wadsworth Center, New York State Department.of Health	Kirsten St. George et al
NY-Wadsworth-75278-01	EPI_ISL_676893	Wadsworth Center, New York State Department.of Health	Wadsworth Center, New York State Department.of Health	Kirsten St. George et al
NY-Wadsworth-76300-01	EPI_ISL_676894	Wadsworth Center, New York State Department.of Health	Wadsworth Center, New York State Department.of Health	Kirsten St. George et al
NY-Wadsworth-76305-01	EPI_ISL_676895	Wadsworth Center, New York State Department.of Health	Wadsworth Center, New York State Department.of Health	Kirsten St. George et al
NY-Wadsworth-76306-01	EPI_ISL_676896	Wadsworth Center, New York State Department.of Health	Wadsworth Center, New York State Department.of Health	Kirsten St. George et al
NY-Wadsworth-76313-01	EPI_ISL_676897	Wadsworth Center, New York State Department.of Health	Wadsworth Center, New York State Department.of Health	Kirsten St. George et al
NY-Wadsworth-76365-01	EPI_ISL_676664	Wadsworth Center, New York State Department.of Health	Wadsworth Center, New York State Department.of Health	Kirsten St. George et al
NY-Wadsworth-76676-01	EPI_ISL_676898	Wadsworth Center, New York State Department.of Health	Wadsworth Center, New York State Department.of Health	Kirsten St. George et al
NY-Wadsworth-76680-01	EPI_ISL_676899	Wadsworth Center, New York State Department.of Health	Wadsworth Center, New York State Department.of Health	Kirsten St. George et al
NY-Wadsworth-76683-01	EPI_ISL_676900	Wadsworth Center, New York State Department.of Health	Wadsworth Center, New York State Department.of Health	Kirsten St. George et al
NY-Wadsworth-76695-01	EPI_ISL_676901	Wadsworth Center, New York State Department.of Health	Wadsworth Center, New York State Department.of Health	Kirsten St. George et al
NY-Wadsworth-76829-01	EPI_ISL_676902	Wadsworth Center, New York State Department.of Health	Wadsworth Center, New York State Department.of Health	Kirsten St. George et al
NY-Wadsworth-77659-01	EPI_ISL_676903	Wadsworth Center, New York State Department.of Health	Wadsworth Center, New York State Department.of Health	Kirsten St. George et al
NY-Wadsworth-77837-01	EPI_ISL_676904	Wadsworth Center, New York State Department.of Health	Wadsworth Center, New York State Department.of Health	Kirsten St. George et al
NY-Wadsworth-78727-01	EPI_ISL_676905	Wadsworth Center, New York State Department.of Health	Wadsworth Center, New York State Department.of Health	Kirsten St. George et al
NY-Wadsworth-78728-01	EPI_ISL_676906	Wadsworth Center, New York State Department.of Health	Wadsworth Center, New York State Department.of Health	Kirsten St. George et al
NY-Wadsworth-78781-01	EPI_ISL_676670	Wadsworth Center, New York State Department.of Health	Wadsworth Center, New York State Department.of Health	Kirsten St. George et al
NY-Wadsworth-79524-01	EPI_ISL_676907	Wadsworth Center, New York State Department.of Health	Wadsworth Center, New York State Department.of Health	Kirsten St. George et al
NY-Wadsworth-79575-01	EPI_ISL_676908	Wadsworth Center, New York State Department.of Health	Wadsworth Center, New York State Department.of Health	Kirsten St. George et al
NY-Wadsworth-79894-01	EPI_ISL_676909	Wadsworth Center, New York State Department.of Health	Wadsworth Center, New York State Department.of Health	Kirsten St. George et al
NY-Wadsworth-79903-01	EPI_ISL_676910	Wadsworth Center, New York State Department.of Health	Wadsworth Center, New York State Department.of Health	Kirsten St. George et al
NY-Wadsworth-80578-01	EPI_ISL_676911	Wadsworth Center, New York State Department.of Health	Wadsworth Center, New York State Department.of Health	Kirsten St. George et al
NY-Wadsworth-80638-01	EPI_ISL_676912	Wadsworth Center, New York State Department.of Health	Wadsworth Center, New York State Department.of Health	Kirsten St. George et al
NY-Wadsworth-81196-01	EPI_ISL_676913	Wadsworth Center, New York State Department.of Health	Wadsworth Center, New York State Department.of Health	Kirsten St. George et al
NY-Wadsworth-81540-01	EPI_ISL_676914	Wadsworth Center, New York State Department.of Health	Wadsworth Center, New York State Department.of Health	Kirsten St. George et al
NY-Wadsworth-81624-01	EPI_ISL_677666	Wadsworth Center, New York State Department.of Health	Wadsworth Center, New York State Department.of Health	Kirsten St. George et al
NY-Wadsworth-83395-01	EPI_ISL_676724	Wadsworth Center, New York State Department.of Health	Wadsworth Center, New York State Department.of Health	Kirsten St. George et al
NY-Wadsworth-83699-01	EPI_ISL_676915	Wadsworth Center, New York State Department.of Health	Wadsworth Center, New York State Department.of Health	Kirsten St. George et al
NY-Wadsworth-84414-01	EPI_ISL_676722	Wadsworth Center, New York State Department.of Health	Wadsworth Center, New York State Department.of Health	Kirsten St. George et al
NY-Wadsworth-84608-01	EPI_ISL_676683	Wadsworth Center, New York State Department.of Health	Wadsworth Center, New York State Department.of Health	Kirsten St. George et al
NY-Wadsworth-88095-01	EPI_ISL_676916	Wadsworth Center, New York State Department.of Health	Wadsworth Center, New York State Department.of Health	Kirsten St. George et al
NY-Wadsworth-88097-01	EPI_ISL_676685	Wadsworth Center, New York State Department.of Health	Wadsworth Center, New York State Department.of Health	Kirsten St. George et al
NY-Wadsworth-88316-01	EPI_ISL_676917	Wadsworth Center, New York State Department.of Health	Wadsworth Center, New York State Department.of Health	Kirsten St. George et al
NY-Wadsworth-88325-01	EPI_ISL_676918	Wadsworth Center, New York State Department.of Health	Wadsworth Center, New York State Department.of Health	Kirsten St. George et al
NY-Wadsworth-88332-01	EPI_ISL_676717	Wadsworth Center, New York State Department.of Health	Wadsworth Center, New York State Department.of Health	Kirsten St. George et al
NY-Wadsworth-88367-01	EPI_ISL_676919	Wadsworth Center, New York State Department.of Health	Wadsworth Center, New York State Department.of Health	Kirsten St. George et al
NY-Wadsworth-88420-01	EPI_ISL_676725	Wadsworth Center, New York State Department.of Health	Wadsworth Center, New York State Department.of Health	Kirsten St. George et al
NY-Wadsworth-94319-01	EPI_ISL_676682	Wadsworth Center, New York State Department.of Health	Wadsworth Center, New York State Department.of Health	Kirsten St. George et al
NY-Wadsworth-95277-01	EPI_ISL_676920	Wadsworth Center, New York State Department.of Health	Wadsworth Center, New York State Department.of Health	Kirsten St. George et al
NY-Wadsworth-95907-01	EPI_ISL_676921	Wadsworth Center, New York State Department.of Health	Wadsworth Center, New York State Department.of Health	Kirsten St. George et al
NY-Wadsworth-96361-01	EPI_ISL_676922	Wadsworth Center, New York State Department.of Health	Wadsworth Center, New York State Department.of Health	Kirsten St. George et al
NY-Wadsworth-96601-01	EPI_ISL_676923	Wadsworth Center, New York State Department.of Health	Wadsworth Center, New York State Department.of Health	Kirsten St. George et al
NY-Wadsworth-96736-01	EPI_ISL_676674	Wadsworth Center, New York State Department.of Health	Wadsworth Center, New York State Department.of Health	Kirsten St. George et al
NY-Wadsworth-96980	EPI_ISL_676720	Wadsworth Center, New York State Department of Health	Wadsworth Center, New York State Department.of Health	Kirsten St. George et al
NY-Wadsworth-97721-01	EPI_ISL_676924	Wadsworth Center, New York State Department.of Health	Wadsworth Center, New York State Department.of Health	Kirsten St. George et al
NY-Wadsworth-97726-01	EPI_ISL_676925	Wadsworth Center, New York State Department.of Health	Wadsworth Center, New York State Department.of Health	Kirsten St. George et al
NY-Wadsworth-97804-01	EPI_ISL_676926	Wadsworth Center, New York State Department.of Health	Wadsworth Center, New York State Department.of Health	Kirsten St. George et al
NY-Wadsworth-97826-01	EPI_ISL_677667	Wadsworth Center, New York State Department.of Health	Wadsworth Center, New York State Department.of Health	Kirsten St. George et al
NY-Wadsworth-97827-01	EPI_ISL_676927	Wadsworth Center, New York State Department.of Health	Wadsworth Center, New York State Department.of Health	Kirsten St. George et al
NY-Wadsworth-97859-01	EPI_ISL_676677	Wadsworth Center, New York State Department.of Health	Wadsworth Center, New York State Department.of Health	Kirsten St. George et al
NY-Wadsworth-97869-01	EPI_ISL_676928	Wadsworth Center, New York State Department.of Health	Wadsworth Center, New York State Department.of Health	Kirsten St. George et al
NY-Wadsworth-97873-01	EPI_ISL_676929	Wadsworth Center, New York State Department.of Health	Wadsworth Center, New York State Department.of Health	Kirsten St. George et al
NY-Wadsworth-99255-01	EPI_ISL_676930	Wadsworth Center, New York State Department.of Health	Wadsworth Center, New York State Department.of Health	Kirsten St. George et al
NY-Wadsworth-99330-01	EPI_ISL_676693	Wadsworth Center, New York State Department.of Health	Wadsworth Center, New York State Department.of Health	Kirsten St. George et al
NY-Wadsworth-99603	EPI_ISL_676672	Wadsworth Center, New York State Department of Health	Wadsworth Center, New York State Department.of Health	Kirsten St. George et al
NY-Wadsworth-99944-01	EPI_ISL_676654	Wadsworth Center, New York State Department.of Health	Wadsworth Center, New York State Department.of Health	Kirsten St. George et al
NY-WCMP10A02P	EPI_ISL_427553	NewYork-Presbyterian & Mason Lab	Mason Lab	Daniel J. Butler et al
NY-WCMP10A05P	EPI_ISL_427554	NewYork-Presbyterian & Mason Lab	Mason Lab	Daniel J. Butler et al
NY-WCMP10A06P	EPI_ISL_427555	NewYork-Presbyterian & Mason Lab	Mason Lab	Daniel J. Butler et al
NY-WCMP10A12P	EPI_ISL_427556	NewYork-Presbyterian & Mason Lab	Mason Lab	Daniel J. Butler et al
NY-WCMP10B03P	EPI_ISL_427557	NewYork-Presbyterian & Mason Lab	Mason Lab	Daniel J. Butler et al
NY-WCMP10B07N	EPI_ISL_427558	NewYork-Presbyterian & Mason Lab	Mason Lab	Daniel J. Butler et al
NY-WCMP10B08P	EPI_ISL_427559	NewYork-Presbyterian & Mason Lab	Mason Lab	Daniel J. Butler et al
NY-WCMP10B11P	EPI_ISL_427560	NewYork-Presbyterian & Mason Lab	Mason Lab	Daniel J. Butler et al
NY-WCMP10B12P	EPI_ISL_427561	NewYork-Presbyterian & Mason Lab	Mason Lab	Daniel J. Butler et al
NY-WCMP10C03P	EPI_ISL_427562	NewYork-Presbyterian & Mason Lab	Mason Lab	Daniel J. Butler et al
NY-WCMP10C04P	EPI_ISL_427563	NewYork-Presbyterian & Mason Lab	Mason Lab	Daniel J. Butler et al
NY-WCMP10C09P	EPI_ISL_427564	NewYork-Presbyterian & Mason Lab	Mason Lab	Daniel J. Butler et al
NY-WCMP10C11P	EPI_ISL_427565	NewYork-Presbyterian & Mason Lab	Mason Lab	Daniel J. Butler et al
NY-WCMP10D06P	EPI_ISL_427566	NewYork-Presbyterian & Mason Lab	Mason Lab	Daniel J. Butler et al
NY-WCMP10D09P	EPI_ISL_427567	NewYork-Presbyterian & Mason Lab	Mason Lab	Daniel J. Butler et al
NY-WCMP10D11P	EPI_ISL_427568	NewYork-Presbyterian & Mason Lab	Mason Lab	Daniel J. Butler et al
NY-WCMP10E02P	EPI_ISL_427569	NewYork-Presbyterian & Mason Lab	Mason Lab	Daniel J. Butler et al
NY-WCMP10E06P	EPI_ISL_427570	NewYork-Presbyterian & Mason Lab	Mason Lab	Daniel J. Butler et al
NY-WCMP10E07P	EPI_ISL_427571	NewYork-Presbyterian & Mason Lab	Mason Lab	Daniel J. Butler et al
NY-WCMP10F04P	EPI_ISL_427572	NewYork-Presbyterian & Mason Lab	Mason Lab	Daniel J. Butler et al
NY-WCMP10F06P	EPI_ISL_427573	NewYork-Presbyterian & Mason Lab	Mason Lab	Daniel J. Butler et al
NY-WCMP10F09P	EPI_ISL_427574	NewYork-Presbyterian & Mason Lab	Mason Lab	Daniel J. Butler et al
NY-WCMP10F10P	EPI_ISL_427575	NewYork-Presbyterian & Mason Lab	Mason Lab	Daniel J. Butler et al
NY-WCMP10G05P	EPI_ISL_427576	NewYork-Presbyterian & Mason Lab	Mason Lab	Daniel J. Butler et al
NY-WCMP10G06P	EPI_ISL_427577	NewYork-Presbyterian & Mason Lab	Mason Lab	Daniel J. Butler et al
NY-WCMP10G10P	EPI_ISL_427578	NewYork-Presbyterian & Mason Lab	Mason Lab	Daniel J. Butler et al
NY-WCMP10G11P	EPI_ISL_427579	NewYork-Presbyterian & Mason Lab	Mason Lab	Daniel J. Butler et al
NY-WCMP10H01P	EPI_ISL_427580	NewYork-Presbyterian & Mason Lab	Mason Lab	Daniel J. Butler et al
NY-WCMP10H04P	EPI_ISL_427581	NewYork-Presbyterian & Mason Lab	Mason Lab	Daniel J. Butler et al
NY-WCMP10H08P	EPI_ISL_427582	NewYork-Presbyterian & Mason Lab	Mason Lab	Daniel J. Butler et al
NY-WCMP11A03P	EPI_ISL_427583	NewYork-Presbyterian & Mason Lab	Mason Lab	Daniel J. Butler et al
NY-WCMP11A06P	EPI_ISL_427584	NewYork-Presbyterian & Mason Lab	Mason Lab	Daniel J. Butler et al
NY-WCMP11B03P	EPI_ISL_427585	NewYork-Presbyterian & Mason Lab	Mason Lab	Daniel J. Butler et al
NY-WCMP11B04P	EPI_ISL_427586	NewYork-Presbyterian & Mason Lab	Mason Lab	Daniel J. Butler et al
NY-WCMP11B07P	EPI_ISL_427587	NewYork-Presbyterian & Mason Lab	Mason Lab	Daniel J. Butler et al
NY-WCMP11C03P	EPI_ISL_427588	NewYork-Presbyterian & Mason Lab	Mason Lab	Daniel J. Butler et al
NY-WCMP11C04P	EPI_ISL_427589	NewYork-Presbyterian & Mason Lab	Mason Lab	Daniel J. Butler et al
NY-WCMP11C05P	EPI_ISL_427590	NewYork-Presbyterian & Mason Lab	Mason Lab	Daniel J. Butler et al
NY-WCMP11D01N	EPI_ISL_427591	NewYork-Presbyterian & Mason Lab	Mason Lab	Daniel J. Butler et al
NY-WCMP11E04P	EPI_ISL_427592	NewYork-Presbyterian & Mason Lab	Mason Lab	Daniel J. Butler et al
NY-WCMP11E05P	EPI_ISL_427593	NewYork-Presbyterian & Mason Lab	Mason Lab	Daniel J. Butler et al
NY-WCMP11E09P	EPI_ISL_427594	NewYork-Presbyterian & Mason Lab	Mason Lab	Daniel J. Butler et al
NY-WCMP11F04P	EPI_ISL_427595	NewYork-Presbyterian & Mason Lab	Mason Lab	Daniel J. Butler et al
NY-WCMP11F06P	EPI_ISL_427596	NewYork-Presbyterian & Mason Lab	Mason Lab	Daniel J. Butler et al
NY-WCMP11F07P	EPI_ISL_427597	NewYork-Presbyterian & Mason Lab	Mason Lab	Daniel J. Butler et al
NY-WCMP11H06P	EPI_ISL_427598	NewYork-Presbyterian & Mason Lab	Mason Lab	Daniel J. Butler et al
NY-WCMP12B04P	EPI_ISL_427599	NewYork-Presbyterian & Mason Lab	Mason Lab	Daniel J. Butler et al
NY-WCMP12C01P	EPI_ISL_427600	NewYork-Presbyterian & Mason Lab	Mason Lab	Daniel J. Butler et al
NY-WCMP12C04P	EPI_ISL_427601	NewYork-Presbyterian & Mason Lab	Mason Lab	Daniel J. Butler et al
NY-WCMP12C09P	EPI_ISL_427602	NewYork-Presbyterian & Mason Lab	Mason Lab	Daniel J. Butler et al
NY-WCMP12D02P	EPI_ISL_427603	NewYork-Presbyterian & Mason Lab	Mason Lab	Daniel J. Butler et al
NY-WCMP12D08P	EPI_ISL_427604	NewYork-Presbyterian & Mason Lab	Mason Lab	Daniel J. Butler et al
NY-WCMP12D09P	EPI_ISL_427605	NewYork-Presbyterian & Mason Lab	Mason Lab	Daniel J. Butler et al
NY-WCMP12E01P	EPI_ISL_427606	NewYork-Presbyterian & Mason Lab	Mason Lab	Daniel J. Butler et al
NY-WCMP12E06P	EPI_ISL_427607	NewYork-Presbyterian & Mason Lab	Mason Lab	Daniel J. Butler et al
NY-WCMP12E09P	EPI_ISL_427608	NewYork-Presbyterian & Mason Lab	Mason Lab	Daniel J. Butler et al
NY-WCMP12F01P	EPI_ISL_427609	NewYork-Presbyterian & Mason Lab	Mason Lab	Daniel J. Butler et al
NY-WCMP12F02P	EPI_ISL_427610	NewYork-Presbyterian & Mason Lab	Mason Lab	Daniel J. Butler et al
NY-WCMP12F03P	EPI_ISL_427611	NewYork-Presbyterian & Mason Lab	Mason Lab	Daniel J. Butler et al
NY-WCMP12F07P	EPI_ISL_427612	NewYork-Presbyterian & Mason Lab	Mason Lab	Daniel J. Butler et al
NY-WCMP12G01P	EPI_ISL_427613	NewYork-Presbyterian & Mason Lab	Mason Lab	Daniel J. Butler et al
NY-WCMP12G02P	EPI_ISL_427614	NewYork-Presbyterian & Mason Lab	Mason Lab	Daniel J. Butler et al
NY-WCMP12G03P	EPI_ISL_427615	NewYork-Presbyterian & Mason Lab	Mason Lab	Daniel J. Butler et al
NY-WCMP12G06P	EPI_ISL_427616	NewYork-Presbyterian & Mason Lab	Mason Lab	Daniel J. Butler et al
NY-WCMP12G08P	EPI_ISL_427617	NewYork-Presbyterian & Mason Lab	Mason Lab	Daniel J. Butler et al
NY-WCMP12H01P	EPI_ISL_427618	NewYork-Presbyterian & Mason Lab	Mason Lab	Daniel J. Butler et al
NY-WCMP2C03P	EPI_ISL_427526	NewYork-Presbyterian & Mason Lab	Mason Lab	Daniel J. Butler et al
NY-WCMP2D02P	EPI_ISL_427527	NewYork-Presbyterian & Mason Lab	Mason Lab	Daniel J. Butler et al
NY-WCMP2D04P	EPI_ISL_427528	NewYork-Presbyterian & Mason Lab	Mason Lab	Daniel J. Butler et al
NY-WCMP2H03P	EPI_ISL_427529	NewYork-Presbyterian & Mason Lab	Mason Lab	Daniel J. Butler et al
NY-WCMP3E02P	EPI_ISL_427530	NewYork-Presbyterian & Mason Lab	Mason Lab	Daniel J. Butler et al
NY-WCMP4A02N	EPI_ISL_427531	NewYork-Presbyterian & Mason Lab	Mason Lab	Daniel J. Butler et al
NY-WCMP4B06P	EPI_ISL_427532	NewYork-Presbyterian & Mason Lab	Mason Lab	Daniel J. Butler et al
NY-WCMP4C01P	EPI_ISL_427533	NewYork-Presbyterian & Mason Lab	Mason Lab	Daniel J. Butler et al
NY-WCMP4C02N	EPI_ISL_427534	NewYork-Presbyterian & Mason Lab	Mason Lab	Daniel J. Butler et al
NY-WCMP4D01P	EPI_ISL_427535	NewYork-Presbyterian & Mason Lab	Mason Lab	Daniel J. Butler et al
NY-WCMP4D04P	EPI_ISL_427536	NewYork-Presbyterian & Mason Lab	Mason Lab	Daniel J. Butler et al
NY-WCMP4E05P	EPI_ISL_427537	NewYork-Presbyterian & Mason Lab	Mason Lab	Daniel J. Butler et al
NY-WCMP4G04P	EPI_ISL_427538	NewYork-Presbyterian & Mason Lab	Mason Lab	Daniel J. Butler et al
NY-WCMP4H03P	EPI_ISL_427539	NewYork-Presbyterian & Mason Lab	Mason Lab	Daniel J. Butler et al
NY-WCMP5F01P	EPI_ISL_427540	NewYork-Presbyterian & Mason Lab	Mason Lab	Daniel J. Butler et al
NY-WCMP5G03P	EPI_ISL_427541	NewYork-Presbyterian & Mason Lab	Mason Lab	Daniel J. Butler et al
NY-WCMP5H02P	EPI_ISL_427542	NewYork-Presbyterian & Mason Lab	Mason Lab	Daniel J. Butler et al
NY-WCMP5H03P	EPI_ISL_427543	NewYork-Presbyterian & Mason Lab	Mason Lab	Daniel J. Butler et al
NY-WCMP9A05P	EPI_ISL_427544	NewYork-Presbyterian & Mason Lab	Mason Lab	Daniel J. Butler et al
NY-WCMP9A08P	EPI_ISL_427545	NewYork-Presbyterian & Mason Lab	Mason Lab	Daniel J. Butler et al
NY-WCMP9B05P	EPI_ISL_427546	NewYork-Presbyterian & Mason Lab	Mason Lab	Daniel J. Butler et al
NY-WCMP9B06P	EPI_ISL_427547	NewYork-Presbyterian & Mason Lab	Mason Lab	Daniel J. Butler et al
NY-WCMP9B08P	EPI_ISL_427548	NewYork-Presbyterian & Mason Lab	Mason Lab	Daniel J. Butler et al
NY-WCMP9B09P	EPI_ISL_427549	NewYork-Presbyterian & Mason Lab	Mason Lab	Daniel J. Butler et al
NY-WCMP9D03P	EPI_ISL_427550	NewYork-Presbyterian & Mason Lab	Mason Lab	Daniel J. Butler et al
NY-WCMP9E04P	EPI_ISL_427551	NewYork-Presbyterian & Mason Lab	Mason Lab	Daniel J. Butler et al
NY-WCMP9G04P	EPI_ISL_427552	NewYork-Presbyterian & Mason Lab	Mason Lab	Daniel J. Butler et al
WI-UW-793	EPI_ISL_495497	University of Wisconsin-Madison AIDS Vaccine Research Laboratories	University of Wisconsin-Madison AIDS Vaccine Research Laboratories	Gage Moreno et al
Algeria/G0638_2264/2020	EPI_ISL_418241	NIC Viral Respiratory Unit - Institut Pasteur of Algeria	National Reference Center for Viruses of Respiratory Infections, Institut Pasteur, Paris	Mélanie Albert et al
Algeria/G0640_2265/2020	EPI_ISL_418242	NIC Viral Respiratory Unit - Institut Pasteur of Algeria	National Reference Center for Viruses of Respiratory Infections, Institut Pasteur, Paris	Mélanie Albert et al
Algeria/G0860_2262/2020	EPI_ISL_420037	NIC Viral Respiratory Unit - Institut Pasteur of Algeria	National Reference Center for Viruses of Respiratory Infections, Institut Pasteur, Paris	Mélanie Albert et al
Argentina/C121/2020	EPI_ISL_420600	Servicio Virosis Respiratorias-Departamento Virología-INEI	Instituto Nacional Enfermedades Infecciosas C.G.Malbran	Baumeister E. et al
Argentina/PAIS_A003/2020	EPI_ISL_430795	Laboratorio de Virología del Hospital de Niños Dr. Ricardo Gutierrez	Área de Secuenciación del Laboratorio de Virología del Hospital de Niños Dr. Ricardo Gutierrez	Nabaes Jodar et al
Argentina/PAIS_A006/2020	EPI_ISL_430798	Departamento de Biología y genética molecular, IACA Laboratorios.	Área de Secuenciación del Laboratorio de Virología del Hospital de Niños Dr. Ricardo Gutierrez	Nabaes Jodar et al
Argentina/PAIS_A007/2020	EPI_ISL_430799	Laboratorio de Virología del Hospital de Niños Dr. Ricardo Gutierrez	Área de Secuenciación del Laboratorio de Virología del Hospital de Niños Dr. Ricardo Gutierrez	Nabaes Jodar et al
Argentina/PAIS_A008/2020	EPI_ISL_430800	Laboratorio de Virología del Hospital de Niños Dr. Ricardo Gutierrez	Área de Secuenciación del Laboratorio de Virología del Hospital de Niños Dr. Ricardo Gutierrez	Nabaes Jodar et al
Argentina/PAIS_A012/2020	EPI_ISL_430803	Laboratorio de Virología del Hospital de Niños Dr. Ricardo Gutierrez	Área de Secuenciación del Laboratorio de Virología del Hospital de Niños Dr. Ricardo Gutierrez	Nabaes Jodar et al
Argentina/PAIS_A013/2020	EPI_ISL_430804	Laboratorio de Virología del Hospital de Niños Dr. Ricardo Gutierrez	Área de Secuenciación del Laboratorio de Virología del Hospital de Niños Dr. Ricardo Gutierrez	Nabaes Jodar et al
Argentina/PAIS_A015/2020	EPI_ISL_430806	Departamento de Biología y genética molecular, IACA Laboratorios.	Área de Secuenciación del Laboratorio de Virología del Hospital de Niños Dr. Ricardo Gutierrez	Nabaes Jodar et al
Argentina/PAIS_A019/2020	EPI_ISL_430810	Laboratorio de Virología del Hospital de Niños Dr. Ricardo Gutierrez	Área de Secuenciación del Laboratorio de Virología del Hospital de Niños Dr. Ricardo Gutierrez	Nabaes Jodar et al
Argentina/PAIS_A025/2020	EPI_ISL_430816	Laboratorio de Virología del Hospital de Niños Dr. Ricardo Gutierrez	Área de Secuenciación del Laboratorio de Virología del Hospital de Niños Dr. Ricardo Gutierrez	Nabaes Jodar et al
Australia/NSW01/2020	EPI_ISL_407893	Centre for Infectious Diseases and Microbiology Laboratory Services	NSW Health Pathology - Institute of Clinical Pathology and Medical Research; Westmead Hospital; University of Sydney	Eden J-S et al
Australia/NSW04/2020	EPI_ISL_417030	Centre for Infectious Diseases and Microbiology Laboratory Services	NSW Health Pathology - Institute of Clinical Pathology and Medical Research; Westmead Hospital; University of Sydney	Eden J-S et al
Australia/NT04/2020	EPI_ISL_419833	Royal Darwin Hospital	Victorian Infectious Diseases Reference Laboratory and Microbiological Diagnostic Unit Public Health Laboratory, Doherty Institute	Meumann et al
Australia/QLD01/2020	EPI_ISL_407894	Pathology Queensland	Public Health Virology Laboratory	Ben Huang et al
Australia/QLD03/2020	EPI_ISL_410717	Pathology Queensland	Public Health Virology Laboratory	Ben Huang et al
Australia/QLD04/2020	EPI_ISL_410718	Pathology Queensland	Public Health Virology Laboratory	Ben Huang et al
Australia/VIC03/2020	EPI_ISL_416411	Victorian Infectious Diseases Reference Laboratory (VIDRL)	Victorian Infectious Diseases Reference Laboratory and Microbiological Diagnostic Unit Public Health Laboratory, Doherty Institute	Caly L. et al
Australia/VIC07/2020	EPI_ISL_416415	Victorian Infectious Diseases Reference Laboratory (VIDRL)	Victorian Infectious Diseases Reference Laboratory and Microbiological Diagnostic Unit Public Health Laboratory, Doherty Institute	Caly L. et al
Australia/VIC1046/2020	EPI_ISL_430550	Victorian Infectious Diseases Reference Laboratory (VIDRL)	Microbiological Diagnostic Unit Public Health Laboratory and Victorian Infectious Diseases Reference Laboratory, The Peter Doherty Institute for Infection and Immunity	Caly L. et al
Australia/VIC13/2020	EPI_ISL_419733	Victorian Infectious Diseases Reference Laboratory (VIDRL)	Victorian Infectious Diseases Reference Laboratory and Microbiological Diagnostic Unit Public Health Laboratory, Doherty Institute	Caly L. et al
Australia/VIC131/2020	EPI_ISL_419824	Microbiological Diagnostic Unit Public Health Laboratory	Microbiological Diagnostic Unit Public Health Laboratory	Seemann T. et al
Australia/VIC138/2020	EPI_ISL_419834	Victorian Infectious Diseases Reference Laboratory (VIDRL)	Victorian Infectious Diseases Reference Laboratory and Microbiological Diagnostic Unit Public Health Laboratory, Doherty Institute	Caly L. et al
Australia/VIC1566/2020	EPI_ISL_456484	Victorian Infectious Diseases Reference Laboratory (VIDRL)	Microbiological Diagnostic Unit Public Health Laboratory and Victorian Infectious Diseases Reference Laboratory, Doherty Institute	Caly L. et al
Australia/VIC1592/2020	EPI_ISL_456512	Victorian Infectious Diseases Reference Laboratory (VIDRL)	Microbiological Diagnostic Unit Public Health Laboratory and Victorian Infectious Diseases Reference Laboratory, Doherty Institute	Caly L. et al
Australia/VIC1633/2020	EPI_ISL_456538	Victorian Infectious Diseases Reference Laboratory (VIDRL)	Microbiological Diagnostic Unit Public Health Laboratory and Victorian Infectious Diseases Reference Laboratory, Doherty Institute	Caly L. et al
Australia/VIC1663/2020	EPI_ISL_456564	Victorian Infectious Diseases Reference Laboratory (VIDRL)	Microbiological Diagnostic Unit Public Health Laboratory and Victorian Infectious Diseases Reference Laboratory, Doherty Institute	Caly L. et al
Australia/VIC169/2020	EPI_ISL_419866	Victorian Infectious Diseases Reference Laboratory (VIDRL)	Victorian Infectious Diseases Reference Laboratory and Microbiological Diagnostic Unit Public Health Laboratory, Doherty Institute	Caly L. et al
Australia/VIC1737/2020	EPI_ISL_456634	Victorian Infectious Diseases Reference Laboratory (VIDRL)	Microbiological Diagnostic Unit Public Health Laboratory and Victorian Infectious Diseases Reference Laboratory, Doherty Institute	Caly L. et al
Australia/VIC250/2020	EPI_ISL_419945	Victorian Infectious Diseases Reference Laboratory (VIDRL)	Victorian Infectious Diseases Reference Laboratory and Microbiological Diagnostic Unit Public Health Laboratory, Doherty Institute	Caly L. et al
Australia/VIC53/2020	EPI_ISL_419769	Victorian Infectious Diseases Reference Laboratory (VIDRL)	Victorian Infectious Diseases Reference Laboratory and Microbiological Diagnostic Unit Public Health Laboratory, Doherty Institute	Caly L. et al
Australia/VIC847/2020	EPI_ISL_427107	Victorian Infectious Diseases Reference Laboratory (VIDRL)	Microbiological Diagnostic Unit Public Health Laboratory and Victorian Infectious Diseases Reference Laboratory, Doherty Institute	Caly L. et al
Australia/VIC860/2020	EPI_ISL_427118	Victorian Infectious Diseases Reference Laboratory (VIDRL)	Microbiological Diagnostic Unit Public Health Laboratory and Victorian Infectious Diseases Reference Laboratory, Doherty Institute	Caly L. et al
Australia/VIC863/2020	EPI_ISL_427120	Victorian Infectious Diseases Reference Laboratory (VIDRL)	Microbiological Diagnostic Unit Public Health Laboratory and Victorian Infectious Diseases Reference Laboratory, Doherty Institute	Caly L. et al
Australia/VIC89/2020	EPI_ISL_419800	Victorian Infectious Diseases Reference Laboratory (VIDRL)	Victorian Infectious Diseases Reference Laboratory and Microbiological Diagnostic Unit Public Health Laboratory, Doherty Institute	Caly L. et al
Australia/WA44/2020	EPI_ISL_470861	PathWest Laboratory Medicine WA	PathWest Laboratory Medicine WA	Chisha Sikazwe et al
Austria/CeMM0002/2020	EPI_ISL_419655	Center for Virology, Medical University of Vienna	Bergthaler laboratory, CeMM Research Center for Molecular Medicine of the Austrian Academy of Sciences	Alexandra Popa et al
Austria/CeMM0003/2020	EPI_ISL_419656	Center for Virology, Medical University of Vienna	Bergthaler laboratory, CeMM Research Center for Molecular Medicine of the Austrian Academy of Sciences	Alexandra Popa et al
Austria/CeMM0005/2020	EPI_ISL_419658	Center for Virology, Medical University of Vienna	Bergthaler laboratory, CeMM Research Center for Molecular Medicine of the Austrian Academy of Sciences	Alexandra Popa et al
Austria/CeMM0025/2020	EPI_ISL_437915	Institut für Virologie am Department für Hygiene, Mikrobiologie und Public Health	Bergthaler laboratory, CeMM Research Center for Molecular Medicine of the Austrian Academy of Sciences	Alexandra Popa et al
Austria/CeMM0045/2020	EPI_ISL_437932	Institut für Virologie am Department für Hygiene, Mikrobiologie und Public Health	Bergthaler laboratory, CeMM Research Center for Molecular Medicine of the Austrian Academy of Sciences	Alexandra Popa et al
Austria/CeMM0143/2020	EPI_ISL_437993	Center for Virology, Medical University of Vienna	Bergthaler laboratory, CeMM Research Center for Molecular Medicine of the Austrian Academy of Sciences	Alexandra Popa et al
Austria/CeMM0146/2020	EPI_ISL_437994	Center for Virology, Medical University of Vienna	Bergthaler laboratory, CeMM Research Center for Molecular Medicine of the Austrian Academy of Sciences	Alexandra Popa et al
Austria/CeMM0221/2020	EPI_ISL_438055	Center for Virology, Medical University of Vienna	Bergthaler laboratory, CeMM Research Center for Molecular Medicine of the Austrian Academy of Sciences	Alexandra Popa et al
Austria/CeMM0260/2020	EPI_ISL_438089	Center for Virology, Medical University of Vienna	Bergthaler laboratory, CeMM Research Center for Molecular Medicine of the Austrian Academy of Sciences	Alexandra Popa et al
Austria/CeMM0266/2020	EPI_ISL_438095	Center for Virology, Medical University of Vienna	Bergthaler laboratory, CeMM Research Center for Molecular Medicine of the Austrian Academy of Sciences	Alexandra Popa et al
Austria/Graz-MUG16/2020	EPI_ISL_437302	Diagnostic- and Research Institute of Pathology, Medical University of Graz	Diagnostic- and Research Institute of Pathology, Medical University of Graz	Karl Kashofer et al
Austria/Graz-MUG17/2020	EPI_ISL_437303	Diagnostic- and Research Institute of Pathology, Medical University of Graz	Diagnostic- and Research Institute of Pathology, Medical University of Graz	Karl Kashofer et al
Austria/Graz-MUG5/2020	EPI_ISL_437201	Diagnostic- and Research Institute of Pathology, Medical University of Graz	Diagnostic- and Research Institute of Pathology, Medical University of Graz	Karl Kashofer et al
Austria/Graz-MUG8/2020	EPI_ISL_437298	Diagnostic- and Research Institute of Pathology, Medical University of Graz	Diagnostic- and Research Institute of Pathology, Medical University of Graz	Karl Kashofer et al
Austria/Graz-MUG9/2020	EPI_ISL_437299	Diagnostic- and Research Institute of Pathology, Medical University of Graz	Diagnostic- and Research Institute of Pathology, Medical University of Graz	Karl Kashofer et al
Bangladesh/Akbiomed_01/2020	EPI_ISL_445244	Akbiomed lab	Tejgaon College bmb lab	Md.Abdul kaium et al
Bangladesh/BARJ_CVASU_CTG_501/2020	EPI_ISL_450339	Corona (COVID-19) Testing Laboratory and Bangladesh Institute of Tropical & Infectious Diseases	Basic and Applied Research on Jute Project	Rasel Ahmed et al
Bangladesh/BARJ_CVASU_CTG_502/2020	EPI_ISL_450340	Corona (COVID-19) Testing Laboratory and Bangladesh Institute of Tropical & Infectious Diseases	Basic and Applied Research on Jute Project	Rasel Ahmed et al
Bangladesh/BARJ_CVASU_CTG_503/2020	EPI_ISL_450341	unknown	Basic and Applied Research on Jute Project	Md. Sabbir Hossain et al
Bangladesh/BARJ_CVASU_CTG_518/2020	EPI_ISL_450345	Corona (COVID-19) Testing Laboratory and Bangladesh Institute of Tropical & Infectious Diseases	Basic and Applied Research on Jute Project	Md. Sabbir Hossain et al
Bangladesh/BCSIR-NILMRC_076/2020	EPI_ISL_466644	National Institute of Laboratory Medicine and Referral Center	Genomic Research Lab, BCSIR	Abu Sayeed Mohammad Mahmud et al
Bangladesh/BCSIR-NILMRC_080/2020	EPI_ISL_464162	National Institute of Laboratory Medicine and Referral Center	Genomic Research Lab, BCSIR	Md. Ahasan Habib et al
Bangladesh/BCSIR-NILMRC_083/2020	EPI_ISL_464161	National Institute of Laboratory Medicine and Referral Center	Genomic Research Lab, BCSIR	Md. Ahasan Habib et al
Bangladesh/BCSIR-NILMRC_103/2020	EPI_ISL_475084	National Institute of Laboratory Medicine and Referral Center	Genomic Research Lab, BCSIR	Md. Murshed Hasan Sarkar et al
Bangladesh/BCSIR-NILMRC_104/2020	EPI_ISL_475165	National Institute of Laboratory Medicine and Referral Center	Genomic Research Lab, BCSIR	Shahina Akter et al
Bangladesh/CHRF_0001/2020	EPI_ISL_437912	Child Health Research Foundation	Child Health Research Lab	Senjuti Saha et al
Bangladesh/CHRF_0002/2020	EPI_ISL_468070	Child Health Research Foundation	Child Health Research Foundation	Senjuti Saha et al
Bangladesh/CHRF_0009/2020	EPI_ISL_468077	Child Health Research Foundation	Child Health Research Foundation	Senjuti Saha et al
Bangladesh/DNAS_CPH_466/2020	EPI_ISL_445216	DNA Solution Ltd.	DNA Solution Ltd.	Md. Imran Khan et al
Bangladesh/NIB_BCSIR_02/2020	EPI_ISL_458133	National Institute of Biotechnology	Bioinformatics Division, National Institute of Biotechnology	Mohammad Uzzal Hossain et al
Beijing/DT-travelIT04/2020	EPI_ISL_452351	Laboratory of Infectious Diseases Center of Beijing Ditan Hospital	Laboratory of Infectious Diseases Center of Beijing Ditan Hospital	Siyuan Yang et al
Beijing/IVDC-01-06/2020	EPI_ISL_469254	National Institute for Viral Disease Control and Prevention, China CDC	Institute of Viral Disease Control and Prevention, China CDC	Wenjie Tan et al
Beijing/IVDC-02-06/2020	EPI_ISL_469255	National Institute for Viral Disease Control and Prevention, China CDC	Institute of Viral Disease Control and Prevention, China CDC	Xiang Zhao et al
Belgium/BA-02291/2020	EPI_ISL_415159	KU Leuven, Clinical and Epidemiological Virology	KU Leuven, Clinical and Epidemiological Virology	Bert Vanmechelen et al
Belgium/BWM-0311356/2020	EPI_ISL_462210	KU Leuven, Rega Institute, Clinical and Epidemiological Virology	KU Leuven, Rega Institute, Clinical and Epidemiological Virology	Tony Wawina-Bokalanga et al
Belgium/CL-0330332/2020	EPI_ISL_462186	KU Leuven, Rega Institute, Clinical and Epidemiological Virology	KU Leuven, Rega Institute, Clinical and Epidemiological Virology	Tony Wawina-Bokalanga et al
Belgium/GHB-03021/2020	EPI_ISL_407976	KU Leuven, Clinical and Epidemiological Virology	KU Leuven, Clinical and Epidemiological Virology	Bert Vanmechelen et al
Belgium/IMJ-0401373/2020	EPI_ISL_462227	KU Leuven, Rega Institute, Clinical and Epidemiological Virology	KU Leuven, Rega Institute, Clinical and Epidemiological Virology	Tony Wawina-Bokalanga et al
Belgium/UGent-122/2020	EPI_ISL_475082	Lab voor klinische biologie	Onderzoeksgroep Virologie	Nick Vereecke et al
Belgium/UGent-24/2020	EPI_ISL_425063	Lab voor klinische biologie	Onderzoeksgroep Virologie	Laurens Lambrechts et al
Belgium/UGent-45/2020	EPI_ISL_434361	Lab voor klinische biologie	Onderzoeksgroep Virologie	Nick Vereecke et al
Belgium/UGent-64/2020	EPI_ISL_451175	Lab voor klinische biologie	Onderzoeksgroep Virologie	Nick Vereecke et al
Belgium/UGent-71/2020	EPI_ISL_451182	Lab voor klinische biologie	Onderzoeksgroep Virologie	Nick Vereecke et al
Belgium/UGent-92/2020	EPI_ISL_468740	Lab voor klinische biologie	Onderzoeksgroep Virologie	Nick Vereecke et al
Belgium/ULG-10051/2020	EPI_ISL_424660	Department of Clinical Microbiology	GIGA Medical Genomics	Keith Durkin et al
Belgium/ULG-10153/2020	EPI_ISL_447149	Department of Clinical Microbiology	GIGA Medical Genomics	Keith Durkin et al
Belgium/ULG-10172/2020	EPI_ISL_455960	Department of Clinical Microbiology	GIGA Medical Genomics	Keith Durkin et al
Belgium/ULG-10186/2020	EPI_ISL_455974	Department of Clinical Microbiology	GIGA Medical Genomics	Keith Durkin et al
Belgium/ULG-10188/2020	EPI_ISL_455976	Department of Clinical Microbiology	GIGA Medical Genomics	Keith Durkin et al
Belgium/ULG-10199/2020	EPI_ISL_471434	Department of Clinical Microbiology	GIGA Medical Genomics	Keith Durkin et al
Belgium/ULG-10200/2020	EPI_ISL_471435	Department of Clinical Microbiology	GIGA Medical Genomics	Keith Durkin et al
BosniaandHerzegovina/01-Livno/2020	EPI_ISL_462753	University Clinical Hospital of Mostar	University of Sarajevo Veterinary Faculty	Goletic et al
BosniaandHerzegovina/04-Sarajevo/2020	EPI_ISL_467300	General Hospital "Abdulah Nakas"	Alea Genetic Center	Rijad Konjhodzic et al
BosniaandHerzegovina/ChVir7349/2020	EPI_ISL_462456	Clinical Center, University of Sarajevo	Charite Universitatsmedizin Berlin, Institute of Virology	Victor M Corman et al
BosniaandHerzegovina/ChVir7350/2020	EPI_ISL_462457	Clinical Center, University of Sarajevo	Charite Universitatsmedizin Berlin, Institute of Virology	Victor M Corman et al
BosniaandHerzegovina/ChVir7353/2020	EPI_ISL_462459	Clinical Center, University of Sarajevo	Charite Universitatsmedizin Berlin, Institute of Virology	Victor M Corman et al
BosniaandHerzegovina/ChVir7362/2020	EPI_ISL_462465	Clinical Center, University of Sarajevo	Charite Universitatsmedizin Berlin, Institute of Virology	Victor M Corman et al
BosniaandHerzegovina/ChVir7367/2020	EPI_ISL_462469	Clinical Center, University of Sarajevo	Charite Universitatsmedizin Berlin, Institute of Virology	Victor M Corman et al
BosniaandHerzegovina/ChVir7382/2020	EPI_ISL_462472	Clinical Center, University of Sarajevo	Charite Universitatsmedizin Berlin, Institute of Virology	Victor M Corman et al
BosniaandHerzegovina/ChVir7387/2020	EPI_ISL_462461	Clinical Center, University of Sarajevo	Charite Universitatsmedizin Berlin, Institute of Virology	Victor M Corman et al
BosniaandHerzegovina/ChVir7396/2020	EPI_ISL_462466	Clinical Center, University of Sarajevo	Charite Universitatsmedizin Berlin, Institute of Virology	Victor M Corman et al
BosniaandHerzegovina/ChVir7402/2020	EPI_ISL_462470	Clinical Center, University of Sarajevo	Charite Universitatsmedizin Berlin, Institute of Virology	Victor M Corman et al
Brazil/CV21/2020	EPI_ISL_429681	Central Public Health Laboratory/Octávio Magalhães Institute (IOM) from the Ezequiel Dias Foundation (FUNED)	Instituto Octávio Magalhães / Fundação Ezequiel Dias (IOM/Funed)	Talita Adelino et al
Brazil/CV6/2020	EPI_ISL_429669	Central Public Health Laboratory/Octávio Magalhães Institute (IOM) from the Ezequiel Dias Foundation (FUNED)	Instituto Octávio Magalhães / Fundação Ezequiel Dias (IOM/Funed)	Talita Adelino et al
Brazil/ES-225/2020	EPI_ISL_415128	LACEN/ES - Laboratório Central de Saúde Pública do Espírito Santo	Instituto Oswaldo Cruz FIOCRUZ - Laboratory of Respiratory Viruses and Measles (LVRS)	Paola Resende et al
Brazil/RJ-1555/2020	EPI_ISL_467344	Laboratory of Respiratory Viruses and Measles, Oswaldo Cruz Institute, FIOCRUZ	Laboratory of Respiratory Viruses and Measles, Oswaldo Cruz Institute, FIOCRUZ	Paola Resende et al
Brazil/RJ-2676/2020	EPI_ISL_467354	Laboratory of Respiratory Viruses and Measles, Oswaldo Cruz Institute, FIOCRUZ	Laboratory of Respiratory Viruses and Measles, Oswaldo Cruz Institute, FIOCRUZ	Paola Resende et al
Brazil/RJ0254/2020	EPI_ISL_470622	Laboratorio de Virologia Molecular / UFRJ	Bioinformatics Laboratory / LNCC	Alexandra Gerber et al
Brazil/RJ0274/2020	EPI_ISL_470640	Laboratorio de Virologia Molecular / UFRJ	Bioinformatics Laboratory / LNCC	Alexandra Gerber et al
Brazil/SPBR-01/2020	EPI_ISL_412964	Hospital Israelita Albert Einstein	Instituto Adolfo Lutz Interdisciplinary Procedures Center Strategic Laboratory	Jaqueline Goes de Jesus et al
Brazil/SPBR-02/2020	EPI_ISL_413016	Hospital Israelita Albert Einstein	Instituto Adolfo Lutz, Interdisciplinary Procedures Center, Strategic Laboratory	Jaqueline Goes de Jesus et al
Brazil/SPBR-05/2020	EPI_ISL_414016	Hospital São Joaquim Beneficencia Portuguesa	Instituto Adolfo Lutz, Interdiciplinary Procedures Center, Strategic Laboratory	Claudio Tavares Sacchi et al
Brazil/SPBR-06/2020	EPI_ISL_414015	Hospital São Joaquim Beneficencia Portuguesa	Instituto Adolfo Lutz, Interdiciplinary Procedures Center, Strategic Laboratory	Claudio Tavares Sacchi et al
Brazil/SPBR-09/2020	EPI_ISL_416031	National Influenza Center - Instituto Adolfo Lutz	Instituto Adolfo Lutz, Interdiciplinary Procedures Center, Strategic Laboratory	Claudio Tavares Sacchi et al
Brazil/SPBR-10/2020	EPI_ISL_416032	National Influenza Center - Instituto Adolfo Lutz	Instituto Adolfo Lutz, Interdiciplinary Procedures Center, Strategic Laboratory	Claudio Tavares Sacchi et al
Brazil/SPBR-12/2020	EPI_ISL_416034	Hospital Israelita Albert Einstein	Instituto Adolfo Lutz, Interdiciplinary Procedures Center, Strategic Laboratory	Claudio Tavares Sacchi et al
Brazil/SPBR-508/2020	EPI_ISL_468320	Secretaria Municipal de Saude de Hortolandia	Instituto Adolfo Lutz, Interdiciplinary Procedures Center, Strategic Laboratory	Claudio Tavares Sacchi et al
Brunei/1/2020	EPI_ISL_443187	National Virology Reference Laboratory	National Public Health Laboratory, National Centre for Infectious Diseases	Mak Tze Minn et al
Brunei/2/2020	EPI_ISL_435674	National Virology Reference Laboratory	National Public Health Laboratory, National Centre for Infectious Diseases	Mak Tze Minn et al
Brunei/3/2020	EPI_ISL_435675	National Virology Reference Laboratory	National Public Health Laboratory, National Centre for Infectious Diseases	Mak Tze Minn et al
Brunei/4/2020	EPI_ISL_435676	National Virology Reference Laboratory	National Public Health Laboratory, National Centre for Infectious Diseases	Mak Tze Minn et al
Brunei/5/2020	EPI_ISL_435677	National Virology Reference Laboratory	National Public Health Laboratory, National Centre for Infectious Diseases	Mak Tze Minn et al
Bucuresti/ChVir7244/2020	EPI_ISL_467778	National Influenza Centre Romania	Charite Universitatsmedizin Berlin, Institute of Virology	Victor M Corman et al
Cambodia/0012/2020	EPI_ISL_411902	Virology Unit, Institut Pasteur du Cambodge.	Virology Unit, Institut Pasteur du Cambodge (Sequencing done by: Jessica E Manning/Jennifer A Bohl at Malaria and Vector Research Research Laboratory, National Institute of Allergy and Infectious Diseases and Vida Ahyong from Chan-Zuckerberg Biohub)	Erik A Karlsson et al
Canada/BC_13297/2020	EPI_ISL_415578	BCCDC Public Health Laboratory	BCCDC Public Health Laboratory	Harrigan et al
Canada/BC_17397/2020	EPI_ISL_415580	BCCDC Public Health Laboratory	BCCDC Public Health Laboratory	Harrigan et al
Canada/BC_37_0-2/2020	EPI_ISL_412965	BCCDC Public Health Laboratory	BCCDC Public Health Laboratory	Harrigan et al
Canada/BC_69243/2020	EPI_ISL_415577	BCCDC Public Health Laboratory	BCCDC Public Health Laboratory	Harrigan et al
Canada/NL_101/2020	EPI_ISL_469240	Public Health Laboratory	National Microbiology Laboratory	Anna Majer et al
Canada/NS_30/2020	EPI_ISL_429812	Queen Elizabeth II Health Science Centre	National Microbiology Laboratory	Anna Majer et al
Canada/ON-UHTC_0019/2020	EPI_ISL_464003	Unity Health Toronto	Ontario Institute for Cancer Research	Ramzi Fattouh et al
Canada/ON-UHTC_0039/2020	EPI_ISL_464026	Unity Health Toronto	Ontario Institute for Cancer Research	Ramzi Fattouh et al
Canada/ON-UHTC_0054/2020	EPI_ISL_464050	Unity Health Toronto	Ontario Institute for Cancer Research	Ramzi Fattouh et al
Canada/ON-UHTC_0056/2020	EPI_ISL_464059	Unity Health Toronto	Ontario Institute for Cancer Research	Ramzi Fattouh et al
Canada/ON-UHTC_0067/2020	EPI_ISL_463997	Unity Health Toronto	Ontario Institute for Cancer Research	Ramzi Fattouh et al
Canada/ON-UHTC_0080/2020	EPI_ISL_464040	Unity Health Toronto	Ontario Institute for Cancer Research	Ramzi Fattouh et al
Canada/ON-UHTC_0082/2020	EPI_ISL_463998	Unity Health Toronto	Ontario Institute for Cancer Research	Ramzi Fattouh et al
Canada/ON-UHTC_0091/2020	EPI_ISL_464011	Unity Health Toronto	Ontario Institute for Cancer Research	Ramzi Fattouh et al
Canada/ON_MU-S13/2020	EPI_ISL_463971	Toronto Invasive Bacterial Diseases Network	McMaster University	Allison McGeer et al
Canada/ON_MU-S350/2020	EPI_ISL_463983	Toronto Invasive Bacterial Diseases Network	McMaster University	Allison McGeer et al
Canada/ON_ON-VIDO-01-2/2020	EPI_ISL_425177	Public Health Ontario	Public Health Agency of Canada - National Microbiology Laboratory	Amrit S. Boese et al
Canada/ON_PHL2259/2020	EPI_ISL_418344	Public Health Ontario Laboratories	Public Health Ontario Laboratories	Alireza Eshaghi et al
Canada/ON_PHL2273/2020	EPI_ISL_418383	Public Health Ontario Laboratories	Public Health Ontario Laboratories	Alireza Eshaghi et al
Canada/ON_PHL2445/2020	EPI_ISL_413014	Public Health Ontario Laboratory	Ontario Agency for Health Protection and Promotion (OAHPP)	Alireza Eshaghi et al
Canada/ON_PHL3670/2020	EPI_ISL_418328	Public Health Ontario Laboratories	Public Health Ontario Laboratories	Alireza Eshaghi et al
Canada/ON_PHL3802/2020	EPI_ISL_418337	Public Health Ontario Laboratories	Public Health Ontario Laboratories	Alireza Eshaghi et al
Canada/ON_PHL3877/2020	EPI_ISL_418339	Public Health Ontario Laboratories	Public Health Ontario Laboratories	Alireza Eshaghi et al
Canada/ON_PHL4181/2020	EPI_ISL_418327	Public Health Ontario Laboratories	Public Health Ontario Laboratories	Alireza Eshaghi et al
Canada/ON_PHL5472/2020	EPI_ISL_418325	Public Health Ontario Laboratories	Public Health Ontario Laboratories	Alireza Eshaghi et al
Canada/ON_PHL5705/2020	EPI_ISL_418336	Public Health Ontario Laboratories	Public Health Ontario Laboratories	Alireza Eshaghi et al
Canada/ON_PHL5930/2020	EPI_ISL_418382	Public Health Ontario Laboratories	Public Health Ontario Laboratories	Alireza Eshaghi et al
Canada/ON_PHL8751/2020	EPI_ISL_418345	Public Health Ontario Laboratories	Public Health Ontario Laboratories	Alireza Eshaghi et al
Canada/ON_QGLO-039/2020	EPI_ISL_459890	Kingston Health Sciences Center	Queen's Genomics Lab at Ongwanada (Q-GLO)	Sjaarda CP et al
Canada/ON_SHSC-01/2020	EPI_ISL_450747	Sunnybrook Health Sciences Centre	Department of Laboratory Medicine and Molecular Diagnostics, Sunnybrook Health Sciences Centre	Jalees A. Nasir et al
Canada/ON_VIDO-01/2020	EPI_ISL_413015	Public Health Ontario Laboratory	National Microbiology Laboratory	Shari Tyson et al
Canada/QC_AD2/2020	EPI_ISL_444512	Laboratoire de microbiologie, Hopital de Verdun	Smith Laboratory, Centre de Recherche CHU Sainte-Justine	Martin Smith et al
Canada/QC_AI3/2020	EPI_ISL_463916	Laboratoire de microbiologie, Hopital de Verdun	Smith Laboratory, Centre de Recherche CHU Sainte-Justine	Martin Smith et al
Canada/QC_AP1/2020	EPI_ISL_463924	Laboratoire de microbiologie, Hopital de Verdun	Smith Laboratory, Centre de Recherche CHU Sainte-Justine	Martin Smith et al
Chile/Chillan_1/2020	EPI_ISL_445271	LABORATORIO CLINICA CHILLAN	Instituto de Salud Publica de Chile	Andrés E Castillo et al
Chile/Chillan_2/2020	EPI_ISL_445331	HOSPITAL HERMINDA MARTIN CHILLAN	Instituto de Salud Publica de Chile	Andrés E Castillo et al
Chile/Chillan_4/2020	EPI_ISL_445378	HOSPITAL DE BULNES	Instituto de Salud Publica de Chile	Andrés E Castillo et al
Chile/Concepcion_1/2020	EPI_ISL_445281	HOSPITAL CLINICO DEL SUR	Instituto de Salud Publica de Chile	Andrés E Castillo et al
Chile/Copiapo-00063/2020	EPI_ISL_468758	Laboratorio de Biologia Molecular, Facultad de Medicina, Universidad de Atacama	Center for Mathematical Modeling and Center for Genome Regulation. Santiago, Chile	Gaete A et al
Chile/Copiapo-00064/2020	EPI_ISL_468759	Laboratorio de Biologia Molecular, Facultad de Medicina, Universidad de Atacama	Center for Mathematical Modeling and Center for Genome Regulation. Santiago, Chile	Gaete A et al
Chile/Santiago-05015/2020	EPI_ISL_468751	Facultad de Medicina UC	Center for Mathematical Modeling and Center for Genome Regulation. Santiago, Chile	Gaete A et al
Chile/Santiago-05230/2020	EPI_ISL_468747	Facultad de Medicina UC	Center for Mathematical Modeling and Center for Genome Regulation. Santiago, Chile	Gaete A et al
Chile/Santiago_36/2020	EPI_ISL_445315	CLINICA UC SAN CARLOS DE APOQUINDO	Instituto de Salud Publica de Chile	Andrés E Castillo et al
Chile/Santiago_43/2020	EPI_ISL_445322	UNIV.DE CHILE HOSP.CLINICO	Instituto de Salud Publica de Chile	Andrés E Castillo et al
Chile/Santiago_58/2020	EPI_ISL_445354	HOSPITAL DE CARABINEROS	Instituto de Salud Publica de Chile	Andrés E Castillo et al
Chile/Santiago_81/2020	EPI_ISL_445379	IMALAB- HOSPITAL FACH	Instituto de Salud Publica de Chile	Andrés E Castillo et al
Colombia/GUR-0454/2020	EPI_ISL_447744	Grupo de Investigaciones Microbiológicas-UR (GIMUR), Departamento de Biología, Facultad de Ciencias Naturales, Universidad del Rosario, Bogotá, Colombia	Grupo de Investigaciones Microbiológicas-UR (GIMUR), Departamento de Biología, Facultad de Ciencias Naturales, Universidad del Rosario, Bogotá, Colombia Instituto Nacional de Salud, Bogotá, Colombia Icahn School of Medicine at Mount Sinai, New York, USA	Juan David Ramírez et al
Colombia/GUR-0609/2020	EPI_ISL_447748	Grupo de Investigaciones Microbiológicas-UR (GIMUR), Departamento de Biología, Facultad de Ciencias Naturales, Universidad del Rosario, Bogotá, Colombia	Grupo de Investigaciones Microbiológicas-UR (GIMUR), Departamento de Biología, Facultad de Ciencias Naturales, Universidad del Rosario, Bogotá, Colombia Instituto Nacional de Salud, Bogotá, Colombia Icahn School of Medicine at Mount Sinai, New York, USA	Juan David Ramírez et al
Colombia/GUV-92042/2020	EPI_ISL_447756	Instituto Nacional de Salud, Bogotá, Colombia	Grupo de Investigaciones Microbiológicas-UR (GIMUR), Departamento de Biología, Facultad de Ciencias Naturales, Universidad del Rosario, Bogotá, Colombia Instituto Nacional de Salud, Bogotá, Colombia Icahn School of Medicine at Mount Sinai, New York, USA	Juan David Ramírez et al
Colombia/GVI-93450/2020	EPI_ISL_447777	Instituto Nacional de Salud, Bogotá, Colombia	Grupo de Investigaciones Microbiológicas-UR (GIMUR), Departamento de Biología, Facultad de Ciencias Naturales, Universidad del Rosario, Bogotá, Colombia Instituto Nacional de Salud, Bogotá, Colombia Icahn School of Medicine at Mount Sinai, New York, USA	Juan David Ramírez et al
Colombia/GVI-97718/2020	EPI_ISL_447800	Instituto Nacional de Salud, Bogotá, Colombia	Grupo de Investigaciones Microbiológicas-UR (GIMUR), Departamento de Biología, Facultad de Ciencias Naturales, Universidad del Rosario, Bogotá, Colombia Instituto Nacional de Salud, Bogotá, Colombia Icahn School of Medicine at Mount Sinai, New York, USA	Juan David Ramírez et al
Colombia/GVI-98087/2020	EPI_ISL_447812	Instituto Nacional de Salud, Bogotá, Colombia	Grupo de Investigaciones Microbiológicas-UR (GIMUR), Departamento de Biología, Facultad de Ciencias Naturales, Universidad del Rosario, Bogotá, Colombia Instituto Nacional de Salud, Bogotá, Colombia Icahn School of Medicine at Mount Sinai, New York, USA	Juan David Ramírez et al
Colombia/GVI97223/2020	EPI_ISL_447814	Instituto Nacional de Salud, Bogotá, Colombia	Grupo de Investigaciones Microbiológicas-UR (GIMUR), Departamento de Biología, Facultad de Ciencias Naturales, Universidad del Rosario, Bogotá, Colombia Instituto Nacional de Salud, Bogotá, Colombia Icahn School of Medicine at Mount Sinai, New York, USA	Juan David Ramírez et al
Colombia/INS-79489/2020	EPI_ISL_456123	Instituto Nacional de Salud - Unidad de Secuenciación y Análisis Genómico	Instituto Nacional de Salud, Universidad Cooperativa de Colombia, Instituto Alexander von Humboldt, Imperial College-London, London School of Hygiene & Tropical Medicine	Katherine Laiton-Donato et al
Colombia/INS-82457/2020	EPI_ISL_456146	Instituto Nacional de Salud - Unidad de Secuenciación y Análisis Genómico	Instituto Nacional de Salud, Universidad Cooperativa de Colombia, Instituto Alexander von Humboldt, Imperial College-London, London School of Hygiene & Tropical Medicine	Katherine Laiton-Donato et al
Colombia/INS-96176/2020	EPI_ISL_456152	Instituto Nacional de Salud - Unidad de Secuenciación y Análisis Genómico	Instituto Nacional de Salud, Universidad Cooperativa de Colombia, Instituto Alexander von Humboldt, Imperial College-London, London School of Hygiene & Tropical Medicine	Katherine Laiton-Donato et al
CostaRica/01/2020	EPI_ISL_434533	Area de Salud Alajuela Sur	Inciensa, Instituto Costarricense de Investigación y Enseñanza en Nutrición y Salud	Duarte et al
CostaRica/02/2020	EPI_ISL_434535	Area de Salud Alajuela Sur	Inciensa, Instituto Costarricense de Investigación y Enseñanza en Nutrición y Salud	Duarte et al
CostaRica/03/2020	EPI_ISL_434536	Hospital San Vicente de Paul	Inciensa, Instituto Costarricense de Investigación y Enseñanza en Nutrición y Salud	Duarte et al
CostaRica/05/2020	EPI_ISL_434538	COOPESAIN	Inciensa, Instituto Costarricense de Investigación y Enseñanza en Nutrición y Salud	Duarte et al
CostaRica/06/2020	EPI_ISL_434539	Area de Salud Orotina	Inciensa, Instituto Costarricense de Investigación y Enseñanza en Nutrición y Salud	Duarte et al
CostaRica/CV-0007/2020	EPI_ISL_458236	Hospital Mexico	Charité Virology-University of Costa Rica	Andres Moreira-Soto et al
Croatia/1560_Split/2020	EPI_ISL_454583	University Hospital for Infectious Diseases "Dr. Fran Mihaljević", Research Unit	University of Zagreb, Centre for research and knowledge transfer in biotechnology	Ivan-Christian Kurolt et al
Croatia/1761_Dubrovnik/2020	EPI_ISL_454588	University Hospital for Infectious Diseases "Dr. Fran Mihaljević", Research Unit	University of Zagreb, Centre for research and knowledge transfer in biotechnology	Ivan-Christian Kurolt et al
Croatia/592_Osijek/2020	EPI_ISL_454578	University Hospital for Infectious Diseases "Dr. Fran Mihaljević", Research Unit	University of Zagreb, Centre for research and knowledge transfer in biotechnology	Ivan-Christian Kurolt et al
Croatia/7R-S8new/2020	EPI_ISL_455567	Institute for Public Health	Laboratory for advanced genomics	Filip Rokić et al
Croatia/AU-S10new/2020	EPI_ISL_468656	Institute for Public Health	Laboratory for advanced genomics	Filip Rokić et al
Croatia/I7-S21new/2020	EPI_ISL_454606	Institute for Public Health	Laboratory for advanced genomics	Filip Rokić et al
Croatia/LG-S2new/2020	EPI_ISL_468591	Institute for Public Health	Laboratory for advanced genomics	Filip Rokić et al
Croatia/OY-S1new/2020	EPI_ISL_454574	nstitute for Public Health	Laboratory for advanced genomics	Filip Rokić et al
Cyprus/001/2020	EPI_ISL_463741	Department of Molecular Virology, Cyprus Institute of Neurology and Genetics	Department of Molecular Virology, Cyprus Institute of Neurology and Genetics	Jan Richter et al
Cyprus/002/2020	EPI_ISL_463742	Department of Molecular Virology, Cyprus Institute of Neurology and Genetics	Department of Molecular Virology, Cyprus Institute of Neurology and Genetics	Jan Richter et al
Cyprus/003/2020	EPI_ISL_463743	Department of Molecular Virology, Cyprus Institute of Neurology and Genetics	Department of Molecular Virology, Cyprus Institute of Neurology and Genetics	Jan Richter et al
Cyprus/004/2020	EPI_ISL_463744	Department of Molecular Virology, Cyprus Institute of Neurology and Genetics	Department of Molecular Virology, Cyprus Institute of Neurology and Genetics	Jan Richter et al
Cyprus/005/2020	EPI_ISL_463745	Department of Molecular Virology, Cyprus Institute of Neurology and Genetics	Department of Molecular Virology, Cyprus Institute of Neurology and Genetics	Jan Richter et al
Cyprus/006/2020	EPI_ISL_463746	Department of Molecular Virology, Cyprus Institute of Neurology and Genetics	Department of Molecular Virology, Cyprus Institute of Neurology and Genetics	Jan Richter et al
Cyprus/007/2020	EPI_ISL_463747	Department of Molecular Virology, Cyprus Institute of Neurology and Genetics	Department of Molecular Virology, Cyprus Institute of Neurology and Genetics	Jan Richter et al
Cyprus/008/2020	EPI_ISL_463748	Department of Molecular Virology, Cyprus Institute of Neurology and Genetics	Department of Molecular Virology, Cyprus Institute of Neurology and Genetics	Jan Richter et al
CzechRepublic/2308/2020	EPI_ISL_434572	The National Institute of Public Health Center for Epidemiology and Microbiology	The National Institute of Public Health Center for Epidemiology and Microbiology	Alexander Nagy et al
CzechRepublic/ChVir1630/2020	EPI_ISL_416742	NRL for Influenza, Centrum Epidemiology and Microbiology of National Institute of Public Health, Czech Republic	Charite Universitaetsmedizin Berlin, Institute of Virology	Victor M Corman et al
CzechRepublic/IAB_14/2020	EPI_ISL_426889	Motol University Hospital	Institute of Applied Biotechnologies a.s.	Petr Brož et al
CzechRepublic/IAB_17/2020	EPI_ISL_426892	Motol University Hospital	Institute of Applied Biotechnologies a.s.	Petr Brož et al
CzechRepublic/IAB_18/2020	EPI_ISL_426893	Motol University Hospital	Institute of Applied Biotechnologies a.s.	Petr Brož et al
CzechRepublic/IAB_21/2020	EPI_ISL_426895	Motol University Hospital	Institute of Applied Biotechnologies a.s.	Petr Brož et al
CzechRepublic/IAB_4/2020	EPI_ISL_426884	Motol University Hospital	Institute of Applied Biotechnologies a.s.	Petr Brož et al
CzechRepublic/NRL_5184/2020	EPI_ISL_471555	The National Institute of Public Health	State Veterinary Institute Prague and The National Institute of Public Health	Nagy et al
DRC/1249/2020	EPI_ISL_429259	Viral Respiratory Lab, National Institute for Biomedical Research (INRB)	Pathogen Sequencing Lab, National Institute for Biomedical Research (INRB)	Placide Mbala-Kingebeni et al
DRC/243/2020	EPI_ISL_420034	Viral Respiratory Lab, National Institute for Biomedical Research (INRB)	Pathogen Sequencing Lab, National Institute for Biomedical Research (INRB)	Placide Mbala-Kingebeni et al
DRC/254/2020	EPI_ISL_420839	Viral Respiratory Lab, National Institute for Biomedical Research (INRB)	Pathogen Sequencing Lab, National Institute for Biomedical Research (INRB)	Placide Mbala-Kingebeni et al
DRC/300/2020	EPI_ISL_420841	Viral Respiratory Lab, National Institute for Biomedical Research (INRB)	Pathogen Sequencing Lab, National Institute for Biomedical Research (INRB)	Placide Mbala-Kingebeni et al
DRC/3089/2020	EPI_ISL_437358	Viral Respiratory Lab, National Institute for Biomedical Research (INRB)	Pathogen Sequencing Lab, National Institute for Biomedical Research (INRB)	Placide Mbala-Kingebeni et al
DRC/3440/2020	EPI_ISL_447597	Viral Respiratory Lab, National Institute for Biomedical Research (INRB)	Pathogen Sequencing Lab, National Institute for Biomedical Research (INRB)	Placide Mbala-Kingebeni et al
DRC/3453/2020	EPI_ISL_447599	Viral Respiratory Lab, National Institute for Biomedical Research (INRB)	Pathogen Sequencing Lab, National Institute for Biomedical Research (INRB)	Placide Mbala-Kingebeni et al
DRC/4250/2020	EPI_ISL_471415	Viral Respiratory Lab, National Institute for Biomedical Research (INRB)	Pathogen Sequencing Lab, National Institute for Biomedical Research (INRB)	Placide Mbala-Kingebeni et al
DRC/KN-0060/2020	EPI_ISL_417440	Viral Respiratory Lab, National Institute for Biomedical Research (INRB)	Pathogen Sequencing Lab, National Institute for Biomedical Research (INRB)	Placide Mbala-Kingebeni et al
DRC/KN-13/2020	EPI_ISL_414647	Viral Respiratory Lab, National Institute for Biomedical Research (INRB)	Pathogen Sequencing Lab, National Institute for Biomedical Research (INRB)	Placide Mbala-Kingebeni et al
Denmark/ALAB-HH-144/2020	EPI_ISL_452023	Department of Clinical Microbiology, Copenhagen University Hospital, Hvidovre, Kettegaard Alle 30, 2650 Hvidovre.	Albertsen lab, Department of Chemistry and Bioscience, Aalborg University, Denmark	Rasmus Kirkegaard et al
Denmark/ALAB-HH-145/2020	EPI_ISL_452024	Department of Clinical Microbiology, Copenhagen University Hospital, Hvidovre, Kettegaard Alle 30, 2650 Hvidovre.	Albertsen lab, Department of Chemistry and Bioscience, Aalborg University, Denmark	Rasmus Kirkegaard et al
Denmark/ALAB-HH-165/2020	EPI_ISL_452036	Department of Clinical Microbiology, Copenhagen University Hospital, Hvidovre, Kettegaard Alle 30, 2650 Hvidovre.	Albertsen lab, Department of Chemistry and Bioscience, Aalborg University, Denmark	Rasmus Kirkegaard et al
Denmark/ALAB-HH-195/2020	EPI_ISL_452058	Department of Clinical Microbiology, Copenhagen University Hospital, Hvidovre, Kettegaard Alle 30, 2650 Hvidovre.	Albertsen lab, Department of Chemistry and Bioscience, Aalborg University, Denmark	Rasmus Kirkegaard et al
Denmark/ALAB-HH-266/2020	EPI_ISL_452097	Department of Clinical Microbiology, Copenhagen University Hospital, Hvidovre, Kettegaard Alle 30, 2650 Hvidovre.	Albertsen lab, Department of Chemistry and Bioscience, Aalborg University, Denmark	Rasmus Kirkegaard et al
Denmark/ALAB-HH-267/2020	EPI_ISL_452098	Department of Clinical Microbiology, Copenhagen University Hospital, Hvidovre, Kettegaard Alle 30, 2650 Hvidovre.	Albertsen lab, Department of Chemistry and Bioscience, Aalborg University, Denmark	Rasmus Kirkegaard et al
Denmark/ALAB-SSI-1284/2020	EPI_ISL_444845	Department of Virus and Microbiological Special Diagnostics, Statens Serum Institut, Copenhagen, Denmark, Artillerivej 5, 2300 Copenahgen S	Albertsen lab, Department of Chemistry and Bioscience, Aalborg University, Denmark	Rasmus Kirkegaard et al
Denmark/ALAB-SSI-1288/2020	EPI_ISL_444846	Department of Virus and Microbiological Special Diagnostics, Statens Serum Institut, Copenhagen, Denmark, Artillerivej 5, 2300 Copenahgen S	Albertsen lab, Department of Chemistry and Bioscience, Aalborg University, Denmark	Rasmus Kirkegaard et al
Denmark/ALAB-SSI-1388/2020	EPI_ISL_444854	Department of Virus and Microbiological Special Diagnostics, Statens Serum Institut, Copenhagen, Denmark, Artillerivej 5, 2300 Copenahgen S	Albertsen lab, Department of Chemistry and Bioscience, Aalborg University, Denmark	Rasmus Kirkegaard et al
Denmark/ALAB-SSI219/2020	EPI_ISL_429409	Department of Virus and Microbiological Special Diagnostics, Statens Serum Institut, Copenhagen, Denmark, Artillerivej 5, 2300 Copenahgen S	Albertsen lab, Department of Chemistry and Bioscience, Aalborg University, Denmark	Rasmus Kirkegaard et al
Denmark/ALAB-SSI228/2020	EPI_ISL_429412	Department of Virus and Microbiological Special Diagnostics, Statens Serum Institut, Copenhagen, Denmark, Artillerivej 5, 2300 Copenahgen S	Albertsen lab, Department of Chemistry and Bioscience, Aalborg University, Denmark	Rasmus Kirkegaard et al
Denmark/SSI-01/2020	EPI_ISL_416142	Department of Virus and Microbiological Special diagnostics, Statens Serum Institut, Copenhagen, Denmark.	Statens Serum Institute	Morten Rasmussen et al
Denmark/SSI-02/2020	EPI_ISL_416143	Department of Virus and Microbiological Special diagnostics, Statens Serum Institut, Copenhagen, Denmark.	ViFU	Morten Rasmussen et al
Ecuador/HEE-01/2020	EPI_ISL_417482	Institute of Microbiology, Universidad San Francisco de Quito	Institute of Microbiology, Universidad San Francisco de Quito	Sully Márquez et al
Ecuador/HGSQ-USFQ-018/2020	EPI_ISL_422563	Institute of Microbiology Universidad San Francisco de Quito	Institute of Microbiology Universidad San Francisco de Quito	Belen Prado-Vivar et al
Ecuador/USFQ-020/2020	EPI_ISL_471267	Hospital IESS Babahoyo	Institute of Microbiology, Universidad San Francisco de Quito	Sully Márquez et al
Ecuador/USFQ-045/2020	EPI_ISL_471268	Hospital IESS Babahoyo	Institute of Microbiology, Universidad San Francisco de Quito	Belén Prado-Vivar et al
Ecuador/USFQ-106/2020	EPI_ISL_471271	Hospital Oncológico Solca Núcleo de Quito	Institute of Microbiology, Universidad San Francisco de Quito	Sully Márquez et al
Ecuador/USFQ-112/2020	EPI_ISL_471270	Hospital Oncológico Solca Núcleo de Quito	Institute of Microbiology, Universidad San Francisco de Quito	Sully Márquez et al
Ecuador/USFQ-707/2020	EPI_ISL_471269	Hospital Oncológico Solca Núcleo de Quito	Institute of Microbiology, Universidad San Francisco de Quito	Sully Márquez et al
Egypt/CUNCI-HGC002-2/2020	EPI_ISL_469275	Human Genome Center	Human Genome Center	Zekri et al
Egypt/CUNCI-HGC002/2020	EPI_ISL_468045	unknown	Cancer Biology Department	Zekri et al
Egypt/CUNCI-HGC003/2020	EPI_ISL_468049	unknown	Cancer Biology Department	Zekri et al
Egypt/CUNCI-HGC007/2020	EPI_ISL_468046	unknown	Cancer Biology Department	Zekri et al
Egypt/CUNCI-HGC009/2020	EPI_ISL_468053	unknown	Cancer Biology Department	Zekri et al
Egypt/CUNCI-HGC6I016/2020	EPI_ISL_475723	unknown	Cancer Biology Department	Zekri et al
Egypt/CUNCI-HGC6I031/2020	EPI_ISL_475724	unknown	Cancer Biology Department	Zekri et al
Egypt/NRC-01/2020	EPI_ISL_430820	Center of Scientific Excellence for Influenza Viruses, National Research Centre (NRC), Egypt.	Center of Scientific Excellence for Influenza Viruses, National Research Centre (NRC), Egypt.	Mohamed Ahmed Ali et al
Egypt/NRC-03/2020	EPI_ISL_430819	Center of Scientific Excellence for Influenza Viruses,National Research Centre (NRC), Egypt.	Center of Scientific Excellence for Influenza Viruses,National Research Centre (NRC), Egypt.	Mohamed Ahmed Ali et al
England/01/2020	EPI_ISL_407071	Respiratory Virus Unit, Microbiology Services Colindale, Public Health England	Respiratory Virus Unit, Microbiology Services Colindale, Public Health England	Monica Galiano et al
England/02/2020	EPI_ISL_407073	Respiratory Virus Unit, Microbiology Services Colindale, Public Health England	Respiratory Virus Unit, Microbiology Services Colindale, Public Health England	Monica Galiano et al
England/200960515/2020	EPI_ISL_414009	Respiratory Virus Unit, Microbiology Services Colindale, Public Health England	Respiratory Virus Unit, Microbiology Services Colindale, Public Health England	Monica Galiano et al
England/200990006/2020	EPI_ISL_414011	Respiratory Virus Unit, Microbiology Services Colindale, Public Health England	Respiratory Virus Unit, Microbiology Services Colindale, Public Health England	Monica Galiano et al
England/20099072204/2020	EPI_ISL_464223	Respiratory Virus Unit, Microbiology Services Colindale, Public Health England	Respiratory Virus Unit, Microbiology Services Colindale, Public Health England	PHE Covid Sequencing Team et al
England/20099089504/2020	EPI_ISL_464228	Respiratory Virus Unit, Microbiology Services Colindale, Public Health England	Respiratory Virus Unit, Microbiology Services Colindale, Public Health England	PHE Covid Sequencing Team et al
England/20100004404/2020	EPI_ISL_464247	Respiratory Virus Unit, Microbiology Services Colindale, Public Health England	Respiratory Virus Unit, Microbiology Services Colindale, Public Health England	PHE Covid Sequencing Team et al
England/BRIS-1218D3/2020	EPI_ISL_440156	PHE South West Regional Laboratory, National Infection Service	Wellcome Sanger Institute for the COVID-19 Genomics UK Consortium	Stephanie Hutchings et al
England/CAMB-1AFD56/2020	EPI_ISL_452878	Department of Pathology, University of Cambridge	COVID-19 Genomics UK (COG-UK) Consortium	Luke W Meredith et al
England/CAMB-751C7/2020	EPI_ISL_440404	Department of Pathology, University of Cambridge	Wellcome Sanger Institute for the COVID-19 Genomics UK Consortium	Luke W Meredith et al
England/LIVE-9FCE4/2020	EPI_ISL_472057	Liverpool Clinical Laboratories	COVID-19 Genomics UK (COG-UK) Consortium	Sam Haldenby et al
England/NORW-EA1BE/2020	EPI_ISL_457333	Quadram Institute Bioscience	COVID-19 Genomics UK (COG-UK) Consortium	Dave J. Baker et al
England/NORW-EAC08/2020	EPI_ISL_457362	Quadram Institute Bioscience	COVID-19 Genomics UK (COG-UK) Consortium	Dave J. Baker et al
England/NORW-EAC35/2020	EPI_ISL_457365	Quadram Institute Bioscience	COVID-19 Genomics UK (COG-UK) Consortium	Dave J. Baker et al
England/NORW-ED18E/2020	EPI_ISL_472354	Quadram Institute Bioscience	COVID-19 Genomics UK (COG-UK) Consortium	Dave J. Baker et al
England/NORW-ED230/2020	EPI_ISL_472355	Quadram Institute Bioscience	COVID-19 Genomics UK (COG-UK) Consortium	Dave J. Baker et al
England/OXON-AEE64/2020	EPI_ISL_448789	Oxford Viromics, NDM, University of Oxford; Oxford University Hospitals; Basingstoke and North Hampshire Hospital	COVID-19 Genomics UK (COG-UK) Consortium	Tanya Golubchik et al
England/OXON-AF09A/2020	EPI_ISL_448808	Oxford Viromics, NDM, University of Oxford; Oxford University Hospitals; Basingstoke and North Hampshire Hospital	COVID-19 Genomics UK (COG-UK) Consortium	Tanya Golubchik et al
Finland/1/2020	EPI_ISL_407079	Lapland Central Hospital	Department of Virology, University of Helsinki and Helsinki University Hospital, Helsinki, Finland	Teemu Smura et al
Finland/13M19/2020	EPI_ISL_418385	Department of Virology and Immunology, University of Helsinki and Helsinki University Hospital, Huslab Finland	Department of Virology, Faculty of Medicine, University of Helsinki, Helsinki, Finland	Teemu Smura et al
Finland/13M82/2020	EPI_ISL_418399	Department of Virology and Immunology, University of Helsinki and Helsinki University Hospital, Huslab Finland	Department of Virology, Faculty of Medicine, University of Helsinki, Helsinki, Finland	Teemu Smura et al
Finland/14M13/2020	EPI_ISL_418402	Department of Virology and Immunology, University of Helsinki and Helsinki University Hospital, Huslab Finland	Department of Virology, Faculty of Medicine, University of Helsinki, Helsinki, Finland	Teemu Smura et al
Finland/14M14/2020	EPI_ISL_418403	Department of Virology and Immunology, University of Helsinki and Helsinki University Hospital, Huslab Finland	Department of Virology, Faculty of Medicine, University of Helsinki, Helsinki, Finland	Teemu Smura et al
Finland/14M74/2020	EPI_ISL_418409	Department of Virology and Immunology, University of Helsinki and Helsinki University Hospital, Huslab Finland	Department of Virology, Faculty of Medicine, University of Helsinki, Helsinki, Finland	Teemu Smura et al
Finland/FIN-25/2020	EPI_ISL_412971	HUS Diagnostiikkakeskus, Hallinto	Department of Virology Faculty of Medicine, Medicum University of Helsinki	Teemu Smura et al
France/ARA10192/2020	EPI_ISL_418425	Institut des Agents Infectieux (IAI), Hospices Civils de Lyon	CNR Virus des Infections Respiratoires - France SUD	Antonin Bal et al
France/ARA10251/2020	EPI_ISL_418426	Centre Hospitalier de Bourg en Bresse	CNR Virus des Infections Respiratoires - France SUD	Antonin Bal et al
France/ARA10552/2020	EPI_ISL_419168	Centre Hospitalier de Valence	CNR Virus des Infections Respiratoires - France SUD	Antonin Bal et al
France/B1623/2020	EPI_ISL_418219	CHU - Hôpital Cavale Blanche - Labo. de Virologie	National Reference Center for Viruses of Respiratory Infections, Institut Pasteur, Paris	Mélanie Albert et al
France/BFC6053/2020	EPI_ISL_443307	La Villa Papyri	National Reference Center for Viruses of Respiratory Infections, Institut Pasteur, Paris	Mélanie Albert et al
France/CIBU200107/2020	EPI_ISL_437689	Laboratory for Urgent Response to Biological Threats	Institut Pasteur CIBU / ERI	V. Caro et al
France/CIBU200132/2020	EPI_ISL_437690	Laboratory for Urgent Response to Biological Threats	Institut Pasteur CIBU /ERI	V. Caro et al
France/HF1684/2020	EPI_ISL_414626	unknown	National Reference Center for Viruses of Respiratory Infections, Institut Pasteur, Paris	Mélnie Albert et al
France/HF4220/2020	EPI_ISL_428366	CH Jeanne de Navarre Laboratoire de Biologie	National Reference Center for Viruses of Respiratory Infections, Institut Pasteur, Paris	Mélanie Albert et al
France/HF6466/2020	EPI_ISL_443315	Château de la Source	National Reference Center for Viruses of Respiratory Infections, Institut Pasteur, Paris	Mélanie Albert et al
France/IDF0372/2020	EPI_ISL_406596	Department of Infectious and Tropical Diseases, Bichat Claude Bernard Hospital, Paris	National Reference Center for Viruses of Respiratory Infections, Institut Pasteur, Paris	Mélanie Albert et al
France/IDF0373/2020	EPI_ISL_406597	Department of Infectious and Tropical Diseases, Bichat Claude Bernard Hospital, Paris	National Reference Center for Viruses of Respiratory Infections, Institut Pasteur, Paris	Mélanie Albert et al
France/IDF0386-islP1/2020	EPI_ISL_411219	Department of Infectious and Tropical Diseases, Bichat Claude Bernard Hospital, Paris	Laboratoire Virpath, CIRI U111, UCBL1, INSERM, CNRS, ENS Lyon	Olivier Terrier et al
France/IDF0515/2020	EPI_ISL_408430	Department of Infectious and Tropical Diseases, Bichat Claude Bernard Hospital, Paris	National Reference Center for Viruses of Respiratory Infections, Institut Pasteur, Paris	Mélanie Albert et al
France/IDF0626/2020	EPI_ISL_408431	Sorbonne Université, Inserm et Assistance Publique-Hôpitaux de Paris (Pitié Salpétrière)	National Reference Center for Viruses of Respiratory Infections, Institut Pasteur, Paris	Mélanie Albert et al
France/IDF5577/2020	EPI_ISL_443303	Résidence Les Marines	National Reference Center for Viruses of Respiratory Infections, Institut Pasteur, Paris	Mélanie Albert et al
France/IDF5662/2020	EPI_ISL_443287	Laboratoire de Microbiologie - Bât A - CH René Dubois	National Reference Center for Viruses of Respiratory Infections, Institut Pasteur, Paris	Mélanie Albert et al
France/IDF5778/2020	EPI_ISL_443304	Résidence Esterel	National Reference Center for Viruses of Respiratory Infections, Institut Pasteur, Paris	Mélanie Albert et al
France/Lyon_0668/2020	EPI_ISL_417336	Institut des Agents Infectieux (IAI), Hospices Civils de Lyon	CNR Virus des Infections Respiratoires - France SUD	Antonin Bal et al
France/RA739/2020	EPI_ISL_410486	CNR Virus des Infections Respiratoires - France SUD	CNR Virus des Infections Respiratoires - France SUD	Bal et al
Fujian/8/2020	EPI_ISL_411060	Fujian Center for Disease Control and Prevention	Fujian Center for Disease Control and Prevention	Chen Wei et al
Gambia/0214/2020	EPI_ISL_471158	MRCG at LSHTM Genomics lab	MRCG at LSHTM Genomics lab	Sesay et al et al
Gambia/0268/2020	EPI_ISL_471159	MRCG at LSHTM Genomics lab	MRCG at LSHTM Genomics lab	Sesay et al et al
Gambia/0278/2020	EPI_ISL_471160	MRCG at LSHTM Genomics lab	MRCG at LSHTM Genomics lab	Sesay et al et al
Gambia/0528/2020	EPI_ISL_471161	MRCG at LSHTM Genomics lab	MRCG at LSHTM Genomics lab	Sesay et al et al
Gambia/0536/2020	EPI_ISL_471163	MRCG at LSHTM Genomics lab	MRCG at LSHTM Genomics lab	Sesay et al et al
Gambia/0547/2020	EPI_ISL_471164	MRCG at LSHTM Genomics lab	MRCG at LSHTM Genomics lab	Sesay et al et al
Gambia/0548/2020	EPI_ISL_471165	MRCG at LSHTM Genomics lab	MRCG at LSHTM Genomics lab	Sesay et al et al
Gambia/1094/2020	EPI_ISL_471167	MRCG at LSHTM Genomics lab	MRCG at LSHTM Genomics lab	Sesay et al et al
Gambia/1251/2020	EPI_ISL_471168	MRCG at LSHTM Genomics lab	MRCG at LSHTM Genomics lab	Sesay et al et al
Gambia/1264/2020	EPI_ISL_471169	MRCG at LSHTM Genomics lab	MRCG at LSHTM Genomics lab	Sesay et al et al
Gambia/1271/2020	EPI_ISL_471170	MRCG at LSHTM Genomics lab	MRCG at LSHTM Genomics lab	Sesay et al et al
Gambia/1277/2020	EPI_ISL_471171	MRCG at LSHTM Genomics lab	MRCG at LSHTM Genomics lab	Sesay et al et al
Gambia/GC19-015/2020	EPI_ISL_428855	MRCG at LSHTM Geomics lab	MRCG at LSHTM Genomics lab	Sesay et al et al
Gambia/GC19-026/2020	EPI_ISL_428856	MRCG at LSHTM Genomics Lab	MRCG at LSHTM Genomics lab	Sesay et al et al
Gambia/GC19-029/2020	EPI_ISL_428857	MRCG at LSHTM Genomics lab	MRCG at LSHTM Genomics lab	Sesay et al et al
Georgia/Tb-1352/2020	EPI_ISL_420140	Department for Virology, Molecular Biology and Genome Research, R. G. Lugar Center for Public Health Research, National Center for Disease Control and Public Health (NCDC) of Georgia.	Department for Virology, Molecular Biology and Genome Research, R. G. Lugar Center for Public Health Research, National Center for Disease Control and Public Health (NCDC) of Georgia.	Nato Kotaria et al
Georgia/Tb-1679/2020	EPI_ISL_420144	Department for Virology, Molecular Biology and Genome Research, R. G. Lugar Center for Public Health Research, National Center for Disease Control and Public Health (NCDC) of Georgia.	Department for Virology, Molecular Biology and Genome Research, R. G. Lugar Center for Public Health Research, National Center for Disease Control and Public Health (NCDC) of Georgia.	Gvantsa Chanturia et al
Georgia/Tb-22208/2020	EPI_ISL_470876	Department for Virology, Molecular Biology and Genome Research, R. G. Lugar Center for Public Health Research, National Center for Disease Control and Public Health (NCDC) of Georgia.	Department for Virology, Molecular Biology and Genome Research, R. G. Lugar Center for Public Health Research, National Center for Disease Control and Public Health (NCDC) of Georgia.	Giorgi Tomashvili et al
Georgia/Tb-27822/2020	EPI_ISL_471529	Department for Virology, Molecular Biology and Genome Research, R. G. Lugar Center for Public Health Research, National Center for Disease Control and Public Health (NCDC) of Georgia.	Department for Virology, Molecular Biology and Genome Research, R. G. Lugar Center for Public Health Research, National Center for Disease Control and Public Health (NCDC) of Georgia.	Meri Pantsulaia et al
Georgia/Tb-3118/2020	EPI_ISL_470877	Department for Virology, Molecular Biology and Genome Research, R. G. Lugar Center for Public Health Research, National Center for Disease Control and Public Health (NCDC) of Georgia.	Department for Virology, Molecular Biology and Genome Research, R. G. Lugar Center for Public Health Research, National Center for Disease Control and Public Health (NCDC) of Georgia.	Gvantsa Brachveli et al
Georgia/Tb-390/2020	EPI_ISL_416477	R. G. Lugar Center for Public Health Research, National Center for Disease Control and Public Health (NCDC) of Georgia.	R. G. Lugar Center for Public Health Research, National Center for Disease Control and Public Health (NCDC) of Georgia.	Marine Murtskhvaladze et al
Georgia/Tb-477/2020	EPI_ISL_415642	R. G. Lugar Center for Public Health Research, National Center for Disease Control and Public Health (NCDC) of Georgia.	R. G. Lugar Center for Public Health Research, National Center for Disease Control and Public Health (NCDC) of Georgia.	Nato Kotaria et al
Georgia/Tb-54/2020	EPI_ISL_415641	R. G. Lugar Center for Public Health Research, National Center for Disease Control and Public Health (NCDC) of Georgia.	R. G. Lugar Center for Public Health Research, National Center for Disease Control and Public Health (NCDC) of Georgia.	Nato Kotaria et al
Georgia/Tb-6572/2020	EPI_ISL_447056	Department for Virology, Molecular Biology and Genome Research, R. G. Lugar Center for Public Health Research, National Center for Disease Control and Public Health (NCDC) of Georgia.	Department for Virology, Molecular Biology and Genome Research, R. G. Lugar Center for Public Health Research, National Center for Disease Control and Public Health (NCDC) of Georgia.	Gvantsa Brachveli et al
Georgia/Tb-6598/2020	EPI_ISL_447055	Department for Virology, Molecular Biology and Genome Research, R. G. Lugar Center for Public Health Research, National Center for Disease Control and Public Health (NCDC) of Georgia.	Department for Virology, Molecular Biology and Genome Research, R. G. Lugar Center for Public Health Research, National Center for Disease Control and Public Health (NCDC) of Georgia.	Meri Pantsulaia et al
Georgia/Tb-712/2020	EPI_ISL_416481	R. G. Lugar Center for Public Health Research, National Center for Disease Control and Public Health (NCDC) of Georgia.	R. G. Lugar Center for Public Health Research, National Center for Disease Control and Public Health (NCDC) of Georgia.	Gvantsa Chanturia et al
Georgia/Tb-82/2020	EPI_ISL_415644	R. G. Lugar Center for Public Health Research, National Center for Disease Control and Public Health (NCDC) of Georgia.	R. G. Lugar Center for Public Health Research, National Center for Disease Control and Public Health (NCDC) of Georgia.	Nato Kotaria et al
Georgia/Tb/2020	EPI_ISL_416482	R. G. Lugar Center for Public Health Research, National Center for Disease Control and Public Health (NCDC) of Georgia.	R. G. Lugar Center for Public Health Research, National Center for Disease Control and Public Health (NCDC) of Georgia.	Adam Kotorashvili et al
Germany/BAV-MVP0015/2020	EPI_ISL_437216	Max von Pettenkofer Institute, Virology, National Reference Center for Retroviruses, LMU München	Laboratory for Functional Genome Analysis, Dept. Genomics, Gene Center of the LMU Munich	Max Muenchhoff et al
Germany/BAV-MVP0025/2020	EPI_ISL_437224	Max von Pettenkofer Institute, Virology, National Reference Center for Retroviruses, LMU München	Laboratory for Functional Genome Analysis, Dept. Genomics, Gene Center of the LMU Munich	Max Muenchhoff et al
Germany/BAV-MVP0096/2020	EPI_ISL_437288	Max von Pettenkofer Institute, Virology, National Reference Center for Retroviruses, LMU München	Laboratory for Functional Genome Analysis, Dept. Genomics, Gene Center of the LMU Munich	Max Muenchhoff et al
Germany/BAV-MVP0098/2020	EPI_ISL_452104	Max von Pettenkofer Institute, Virology, National Reference Center for Retroviruses, LMU München	Laboratory for Functional Genome Analysis, Dept. Genomics, Gene Center of the LMU Munich	Max Muenchhoff et al
Germany/BAV-MVP0203/2020	EPI_ISL_466887	Max von Pettenkofer Institute, Virology, National Reference Center for Retroviruses, LMU München	Laboratory for Functional Genome Analysis, Dept. Genomics, Gene Center of the LMU Munich	Max Muenchhoff et al
Germany/BAV-MVP0249/2020	EPI_ISL_466903	Max von Pettenkofer Institute, Virology, National Reference Center for Retroviruses, LMU München	Laboratory for Functional Genome Analysis, Dept. Genomics, Gene Center of the LMU Munich	Max Muenchhoff et al
Germany/BAV-MVP0251/2020	EPI_ISL_466905	Max von Pettenkofer Institute, Virology, National Reference Center for Retroviruses, LMU München	Laboratory for Functional Genome Analysis, Dept. Genomics, Gene Center of the LMU Munich	Max Muenchhoff et al
Germany/BAV-MVP0253/2020	EPI_ISL_466906	Max von Pettenkofer Institute, Virology, National Reference Center for Retroviruses, LMU München	Laboratory for Functional Genome Analysis, Dept. Genomics, Gene Center of the LMU Munich	Max Muenchhoff et al
Germany/BAV-MVP0254/2020	EPI_ISL_466907	Max von Pettenkofer Institute, Virology, National Reference Center for Retroviruses, LMU München	Laboratory for Functional Genome Analysis, Dept. Genomics, Gene Center of the LMU Munich	Max Muenchhoff et al
Germany/BAV-MVP0268/2020	EPI_ISL_466910	Max von Pettenkofer Institute, Virology, National Reference Center for Retroviruses, LMU München	Laboratory for Functional Genome Analysis, Dept. Genomics, Gene Center of the LMU Munich	Max Muenchhoff et al
Germany/BAV-MVP0271/2020	EPI_ISL_466914	Max von Pettenkofer Institute, Virology, National Reference Center for Retroviruses, LMU München	Laboratory for Functional Genome Analysis, Dept. Genomics, Gene Center of the LMU Munich	Max Muenchhoff et al
Germany/Baden-Wuerttemberg-1/2020	EPI_ISL_412912	State Health Office Baden-Wuerttemberg	Charité Universitätsmedizin Berlin, Institute of Virology	Victor M Corman et al
Germany/BavPat1-ChVir929/2020	EPI_ISL_450198	unknown	Department of Virology	Boehmer et al
Germany/BavPat1/2020	EPI_ISL_406862	Charité Universitätsmedizin Berlin, Institute of Virology; Institut für Mikrobiologie der Bundeswehr, Munich	Charité Universitätsmedizin Berlin, Institute of Virology	Victor M Corman et al
Germany/BavPat2-ChVir984-ChVir1017/2020	EPI_ISL_450209	unknown	Department of Virology	Boehmer et al
Germany/BavPat2/2020	EPI_ISL_414520	Bundeswehr Institute of Microbiology	Bundeswehr Institute of Microbiology	Mathias C Walter et al
Germany/BavPat3-ChVir1020/2020	EPI_ISL_450200	unknown	Department of Virology	Boehmer et al
Germany/BavPat4-ChVir1019/2020	EPI_ISL_450199	unknown	Department of Virology	Boehmer et al
Germany/FrankfurtFFM3/2020	EPI_ISL_452219	University Hospital Frankfurt	Widera/Toptan	Tuna Toptan1 et al
Germany/NRW-02-1/2020	EPI_ISL_414497	Center of Medical Microbiology, Virology, and Hospital Hygiene, University of Duesseldorf	Center of Medical Microbiology, Virology, and Hospital Hygiene, University of Duesseldorf	Ortwin Adams et al
Germany/NRW-03/2020	EPI_ISL_414498	Center of Medical Microbiology, Virology, and Hospital Hygiene, University of Duesseldorf	Center of Medical Microbiology, Virology, and Hospital Hygiene, University of Duesseldorf	Ortwin Adams et al
Germany/NRW-05/2020	EPI_ISL_414504	Center of Medical Microbiology, Virology, and Hospital Hygiene, University of Duesseldorf	Center of Medical Microbiology, Virology, and Hospital Hygiene, University of Duesseldorf	Ortwin Adams et al
Germany/NRW-06/2020	EPI_ISL_414505	Center of Medical Microbiology, Virology, and Hospital Hygiene, University of Duesseldorf	Center of Medical Microbiology, Virology, and Hospital Hygiene, University of Duesseldorf	Ortwin Adams et al
Germany/NRW-35/2020	EPI_ISL_419552	Center of Medical Microbiology, Virology, and Hospital Hygiene, University of Duesseldorf	Center of Medical Microbiology, Virology, and Hospital Hygiene, University of Duesseldorf	Ortwin Adams et al
Germany/NRW-54/2020	EPI_ISL_452180	Center of Medical Microbiology, Virology, and Hospital Hygiene, University of Duesseldorf	Center of Medical Microbiology, Virology, and Hospital Hygiene, University of Duesseldorf	"Ortwin Adams et al
Ghana/1651_S3/2020	EPI_ISL_422387	NMIMR, Department of Virology	WACCBIP, University of Ghana	Joyce M. Ngoi et al
Ghana/2230_S4/2020	EPI_ISL_422390	NMIMR, Department of Virology	WACCBIP, University of Ghana	Joyce M. Ngoi et al
Ghana/2333_S5/2020	EPI_ISL_422394	NMIMR, Department of Virology	WACCBIP, University of Ghana	Joyce M. Ngoi et al
Ghana/3176_S11/2020	EPI_ISL_422402	NMIMR, Department of Virology	WACCBIP, University of Ghana	Joyce M. Ngoi et al
Ghana/3177_S12/2020	EPI_ISL_422403	NMIMR, Department of Virology	WACCBIP, University of Ghana	Joyce M. Ngoi et al
Greece/127_HPI/2020	EPI_ISL_430469	Hellenic Pasteur Institute, Public Health Laboratories	Hellenic Pasteur Institute, Public Health Laboratories, Unit of Bioinformatics and Applied Genomics	Vasiliki Pogka et al
Greece/134/2020	EPI_ISL_434475	Laboratory of Microbiology, Medical School, National and Kapodistrian University of Athens	Laboratory of Biology, Department of Medicine, Democritus University of Thrace	Kassela K. et al
Greece/144/2020	EPI_ISL_434483	Laboratory of Microbiology, Medical School, National and Kapodistrian University of Athens	Laboratory of Biology, Department of Medicine, Democritus University of Thrace	Kassela K. et al
Greece/220_35357/2020	EPI_ISL_437887	Laboratory of Microbiology, Medical School, National and Kapodistrian University of Athens	Laboratory of Biology, Department of Medicine, Democritus University of Thrace	Kassela K. et al
Greece/224_35200/2020	EPI_ISL_437890	Laboratory of Microbiology, Medical School, National and Kapodistrian University of Athens	Laboratory of Biology, Department of Medicine, Democritus University of Thrace	Kassela K. et al
Greece/234_31670/2020	EPI_ISL_437894	Laboratory of Microbiology, Medical School, National and Kapodistrian University of Athens	Laboratory of Biology, Department of Medicine, Democritus University of Thrace	Kassela K. et al
Greece/52_37266/2020	EPI_ISL_437910	Laboratory of Microbiology, Medical School, National and Kapodistrian University of Athens	Laboratory of Biology, Department of Medicine, Democritus University of Thrace	Kassela K. et al
Greece/53/2020	EPI_ISL_434466	Laboratory of Microbiology, Medical School, National and Kapodistrian University of Athens	Laboratory of Biology, Department of Medicine, Democritus University of Thrace	Kassela K. et al
Guam/GU_NHG_01/2020	EPI_ISL_444998	Naval Health Research Center	Naval Medical Research Center Biological Defense Research Directorate	Logan Voegtly et al
Guam/GU_NHG_02/2020	EPI_ISL_444999	Naval Health Research Center	Naval Medical Research Center Biological Defense Research Directorate	Logan Voegtly et al
Guam/GU_NHG_03/2020	EPI_ISL_445000	Naval Health Research Center	Naval Medical Research Center Biological Defense Research Directorate	Logan Voegtly et al
Guangdong/20SF123/2020	EPI_ISL_428449	Guangdong Provincial Center for Diseases Control and Prevention;Guangdong Provincial Institute of Public Health	School of Public Health, The University of Hong Kong	Bosheng Li et al
Guangdong/SYSU-IHV/2020	EPI_ISL_444969	Guangzhou Eighth People's Hospital (Jiahe Sector)	Institute of Human Virology, Zhongshan School of Medicine, Sun Yat-sen University	Junsong Zhang et al
Guangzhou/GZMU0024/2020	EPI_ISL_429083	The First Affiliated Hospital of Guangzhou Medical University	BGI-shenzhen & The First Affiliated Hospital of Guangzhou Medical University	Yanqun Wang et al
Hangzhou/ZJU-04/2020	EPI_ISL_416046	State Key Laboratory for Diagnosis and Treatment of Infectious Diseases, National Clinical Research Center for Infectious Diseases, First Affiliated Hospital, Zhejiang University School of Medicine, Hangzhou, China 310003	State Key Laboratory for Diagnosis and Treatment of Infectious Diseases, National Clinical Research Center for Infectious Diseases, First Affiliated Hospital, Zhejiang University School of Medicine, Hangzhou, China 310003	Hangping Yao et al
Hangzhou/ZJU-08/2020	EPI_ISL_416473	State Key Laboratory for Diagnosis and Treatment of Infectious Diseases, National Clinical Research Center for Infectious Diseases, First Affiliated Hospital, Zhejiang University School of Medicine, Hangzhou, China 310003	State Key Laboratory for Diagnosis and Treatment of Infectious Diseases, National Clinical Research Center for Infectious Diseases, First Affiliated Hospital, Zhejiang University School of Medicine, Hangzhou, China 310003	Hangping Yao et al
HongKong/HKPU102_2802/2020	EPI_ISL_420455	Department of Clinical Pathology, Pamela Youde Nethersole Eastern Hospital	Department of Health Technology and Informatics, Faculty of Health and Social Science, The Hong Kong Polytechnic University	Kenneth Siu-Sing LEUNG et al
HongKong/HKPU17_2201/2020	EPI_ISL_417180	Department of Pathology, United Christian Hospital	Department of Health Technology and Informatics, Faculty of Health and Social Science, The Hong Kong Polytechnic University	Kenneth Siu-Sing LEUNG et al
HongKong/HKPU28_3001/2020	EPI_ISL_417185	Department of Pathology, United Christian Hospital	Department of Health Technology and Informatics, Faculty of Health and Social Science, The Hong Kong Polytechnic University	Kenneth Siu-Sing LEUNG et al
HongKong/HKPU57-0702/2020	EPI_ISL_419227	Department of Clinical Pathology, Pamela Youde Nethersole Eastern Hospital	Department of Health Technology and Informatics, Faculty of Health and Social Science, The Hong Kong Polytechnic University	Kenneth Siu-Sing LEUNG et al
HongKong/HKPU60-0802/2020	EPI_ISL_419228	Department of Clinical Pathology, Pamela Youde Nethersole Eastern Hospital	Department of Health Technology and Informatics, Faculty of Health and Social Science, The Hong Kong Polytechnic University	Kenneth Siu-Sing LEUNG et al
HongKong/HKPU66-2501/2020	EPI_ISL_419242	Department of Clinical Pathology, Tuen Mun Hospital	Department of Health Technology and Informatics, Faculty of Health and Social Science, The Hong Kong Polytechnic University	Kenneth Siu-Sing LEUNG et al
HongKong/HKSH0003/2020	EPI_ISL_430018	Molecular Pathology Division, Department of Pathology, Hong Kong Sanatorium & Hospital	Molecular Pathology Division, Department of Pathology, Hong Kong Sanatorium & Hospital	Chun Hang AU et al
HongKong/HKSH0004/2020	EPI_ISL_430063	Molecular Pathology Division, Department of Pathology, Hong Kong Sanatorium & Hospital	Molecular Pathology Division, Department of Pathology, Hong Kong Sanatorium & Hospital	Chun Hang AU et al
HongKong/HKSH0007/2020	EPI_ISL_451957	Molecular Pathology Division, Department of Pathology, Hong Kong Sanatorium & Hospital	Molecular Pathology Division, Department of Pathology, Hong Kong Sanatorium & Hospital	Chun Hang AU et al
HongKong/HKU-902a/2020	EPI_ISL_434563	unknown	Microbiology	To et al
HongKong/HKU-902b/2020	EPI_ISL_434564	unknown	unknown	To et al
HongKong/HKU-904a/2020	EPI_ISL_450412	unknown	Microbiology	To et al
HongKong/HKU-907a/2020	EPI_ISL_434567	unknown	Microbiology	To et al
HongKong/HKU-907b/2020	EPI_ISL_434568	unknown	Microbiology	To et al
HongKong/VM20009579/2020	EPI_ISL_450404	unknown	School of Public Health	Sit et al
Hungary/MBL-465/2020	EPI_ISL_435423	Virological Research Group, Szentágothai Research Centre	Bioinformatics Research Group, Szentágothai Research Centre	Péter Urbán et al
Hungary/MBL-469/2020	EPI_ISL_435424	Virological Research Group, Szentágothai Research Centre	Bioinformatics Research Group, Szentágothai Research Centre	Péter Urbán et al
Hungary/SRC-00066/2020	EPI_ISL_435403	Virological Research Group, Szentágothai Research Centre	Bioinformatics Research Group, Szentágothai Research Centre	Péter Urbán et al
Hungary/SRC-00836/2020	EPI_ISL_435415	Virological Research Group, Szentágothai Research Centre	Bioinformatics Research Group, Szentágothai Research Centre	Péter Urbán et al
Hungary/SRC-01136/2020	EPI_ISL_435418	Virological Research Group, Szentágothai Research Centre	Bioinformatics Research Group, Szentágothai Research Centre	Péter Urbán et al
Hungary/SRC-1788lc/2020	EPI_ISL_435425	Virological Research Group, Szentágothai Research Centre	Bioinformatics Research Group, Szentágothai Research Centre	Péter Urbán et al
Iceland/13/2020	EPI_ISL_417765	The National University Hospital of Iceland	deCODE genetics	Daniel F Gudbjartsson et al
Iceland/166/2020	EPI_ISL_417759	The National University Hospital of Iceland	deCODE genetics	Daniel F Gudbjartsson et al
Iceland/231/2020	EPI_ISL_417559	The National University Hospital of Iceland	deCODE genetics	Daniel F Gudbjartsson et al
Iceland/281/2020	EPI_ISL_417609	The National University Hospital of Iceland	deCODE genetics	Daniel F Gudbjartsson et al
Iceland/327/2020	EPI_ISL_417656	deCODE genetics	deCODE genetics	Daniel F Gudbjartsson et al
Iceland/336/2020	EPI_ISL_417665	deCODE genetics	deCODE genetics	Daniel F Gudbjartsson et al
India/1-27/2020	EPI_ISL_413522	Indian Council of Medical Research - National Institute of Virology	National Influenza Center, Indian Council of Medical Research - National Institute of Virology	Potdar V et al
India/1-31/2020	EPI_ISL_413523	Indian Council of Medical Research-National Institute of Virology	National Influenza Center, Indian Council of Medical Research-National Institute of Virology	Potdar V et al
India/1111/2020	EPI_ISL_421666	National Influenza Center, Indian Council of Medical Research - National Institute of Virology	Indian Council of Medical Research-National Institute of Virology, Microbial Containment Complex	Pragya D. Yadav et al
India/3118/2020	EPI_ISL_424364	National Influenza Center, Indian Council of Medical Research - National Institute of Virology	Indian Council of Medical Research-National Institute of Virology, Microbial Containment Complex	Pragya D. Yadav et al
India/3239/2020	EPI_ISL_424365	National Influenza Center, Indian Council of Medical Research - National Institute of Virology	Indian Council of Medical Research-National Institute of Virology, Microbial Containment Complex	Pragya D. Yadav et al
India/CCMB_J300/2020	EPI_ISL_458080	CSIR-Centre for Cellular and Molecular Biology	CSIR-Centre for Cellular and Molecular Biology	Sakshi Shambhavi et al
India/CCMB_L1487/2020	EPI_ISL_471608	CSIR-Centre for Cellular and Molecular Biology	CSIR-Centre for Cellular and Molecular Biology	Sofia Banu et al
India/CCMB_L1500/2020	EPI_ISL_471615	CSIR-Centre for Cellular and Molecular Biology	CSIR-Centre for Cellular and Molecular Biology	Lamuk Zaveri et al
India/CCMB_L1743/2020	EPI_ISL_471630	CSIR-Centre for Cellular and Molecular Biology	CSIR-Centre for Cellular and Molecular Biology	Sakshi Shambhavi et al
India/CCMB_L1822/2020	EPI_ISL_471639	CSIR-Centre for Cellular and Molecular Biology	CSIR-Centre for Cellular and Molecular Biology	Tulasi Nagabandi et al
India/CCMB_NIV3/2020	EPI_ISL_450323	NIV Pune	CSIR-Centre for Cellular and Molecular Biology	Dr V A Potdar et al
India/GBRC70/2020	EPI_ISL_447047	GMERS Medical College and Hospital, Gandhinagar	Gujarat Biotechnology Research Centre	Disha Patel et al
India/GBRC92/2020	EPI_ISL_447554	GMERS Medical College and Hospital, Gandhinagar	Gujarat Biotechnology Research Centre	Zuber Saiyed et al
India/NIV-2810/2020	EPI_ISL_452202	NIV Influenza	NIV Influenza	Potdar V et al
India/NIV-QC-800/2020	EPI_ISL_452217	NIV Influenza	NIV Influenza	Potdar V et al
India/S25/2020	EPI_ISL_455655	ICMR-National Institute of Cholera and Enteric Diseases	National Institute of Biomedical Genomics	Arindam Maitra et al
India/S34/2020	EPI_ISL_455663	ICMR-National Institute of Cholera and Enteric Diseases	National Institute of Biomedical Genomics	Arindam Maitra et al
India/S48/2020	EPI_ISL_455668	ICMR-National Institute of Cholera and Enteric Diseases	National Institute of Biomedical Genomics	Arindam Maitra et al
Indonesia/EJ-ITD3101NT/2020	EPI_ISL_458083	Adi Husada Undaan Hospital	Institute of Tropical Disease, Universitas Airlangga	Rima R Prasetya et al
Indonesia/EJ-ITD3590NT/2020	EPI_ISL_437188	RSUD Dr. Soetomo	Institute of Tropical Disease, Universitas Airlangga	Krisnoadi Rahardjo et al
Indonesia/EJ-ITD853Sp/2020	EPI_ISL_437187	Siloam Hospitals	Institute of Tropical Disease, Universitas Airlangga	Kazufumi Shimizu et al
Indonesia/JKT-EIJK02/2020	EPI_ISL_437190	RS Pondok Indah Hospital – Pondok Indah	Eijkman Institute for Molecular Biology, Ministry of Research and Technology/National Agency for Research and Innovation	Edison Johar et al
Indonesia/JKT-EIJK03/2020	EPI_ISL_437191	RS Pondok Indah Hospital – Pondok Indah	Eijkman Institute for Molecular Biology, Ministry of Research and Technology/National Agency for Research and Innovation	Edison Johar et al
Indonesia/JKT-EIJK0317/2020	EPI_ISL_435282	RS Pondok Indah Hospital – Pondok Indah	Eijkman Institute for Molecular Biology, Ministry of Research and Technology/National Agency for Research and Innovation	Edison Johar et al
Indonesia/JKT-EIJK04/2020	EPI_ISL_437192	Mitra Keluarga Kelapa Gading Hospital	Eijkman Institute for Molecular Biology, Ministry of Research and Technology/National Agency for Research and Innovation	Edison Johar et al
Indonesia/JKT-EIJK07/2020	EPI_ISL_467376	RSUP Fatmawati	Eijkman Institute for Molecular Biology, Ministry of Research and Technology/National Agency for Research and Innovation	Edison Johar et al
Indonesia/SMR-EIJK05/2020	EPI_ISL_467374	Dinkes Samarinda	Eijkman Institute for Molecular Biology, Ministry of Research and Technology/National Agency for Research and Innovation	Edison Johar et al
Iran/HGRC-01-IPI-8206/2020	EPI_ISL_424349	unknown	Human Genetic Research Center	Zeinali et al
Iran/HGRC-2-2162/2020	EPI_ISL_437512	unknown	Human Genetic Research Center	Khosravi et al
Iran/KHGRC-1.1-IPI-8206/2020	EPI_ISL_442523	Pasteur Institute of Iran	Kawsar Human Genetic Research Company	Sirous Zeinali et al
Iran/KHGRC-2-2162/2020	EPI_ISL_442044	Kawsar Human Genetic Research Center	Kawsar Human Genetic Research Center	Mohammad Ali Khosravi et al
Iran/KHGRC-3-2178/2020	EPI_ISL_445088	unknown	Human Genetic Research Center	Abbasalipour Bashash et al
Ireland/22901/2020	EPI_ISL_418582	UCD National Virus Reference Laboratory	UCD National Virus Reference Laboratory	Michael Carr et al
Ireland/24042/2020	EPI_ISL_418583	UCD National Virus Reference Laboratory	UCD National Virus Reference Laboratory	Michael Carr et al
Ireland/24052/2020	EPI_ISL_418584	UCD National Virus Reference Laboratory	UCD National Virus Reference Laboratory	Michael Carr et al
Ireland/Limerick-19933/2020	EPI_ISL_414585	UCD National Virus Reference Laboratory	UCD National Virus Reference Laboratory	Michael Carr et al
Ireland/Limerick-19935/2020	EPI_ISL_414587	UCD National Virus Reference Laboratory	UCD National Virus Reference Laboratory	Michael Carr et al
Israel/13075735/2020	EPI_ISL_447448	Clinical Microbiology Laboratory, Sheba Medical Center	Stern Lab	Stern Lab et al
Israel/13075790/2020	EPI_ISL_447445	Clinical Microbiology Laboratory, Sheba Medical Center	Stern Lab	Stern Lab et al
Israel/1639996/2020	EPI_ISL_447417	Clinical Microbiology Laboratory, The Baruch Padeh Medical Center, Poriya	Stern Lab	Stern Lab et al
Israel/2047364/2020	EPI_ISL_447393	Clinical Microbiology Laboratory, The Baruch Padeh Medical Center, Poriya	Stern Lab	Stern Lab et al
Israel/2089697/2020	EPI_ISL_447369	Clinical Virology Unit, Hadassah Hebrew University Medical Center	Stern Lab	Stern Lab et al
Israel/2099018/2020	EPI_ISL_447358	Clinical Virology Unit, Hadassah Hebrew University Medical Center	Stern Lab	Stern Lab et al
Israel/2099251/2020	EPI_ISL_447355	Clinical Virology Unit, Hadassah Hebrew University Medical Center	Stern Lab	Stern Lab et al
Israel/51146503/2020	EPI_ISL_447313	Clinical Virology Laboratory, Soroka Medical Center and the Faculty of Health Sciences, Ben-Gurion University of the Negev	Stern Lab	Stern Lab et al
Israel/CVL-n-6126/2020	EPI_ISL_474993	Israel Central Virology laboratory	Israel Central Virology laboratory	Neta Zuckerman et al
Israel/ISR_JP0320/2020	EPI_ISL_419211	Central Virology Laboratory	Israel Institute for Biological Research	Inbar Cohen-Gihon et al
Italy/4870/2020	EPI_ISL_457732	Department of Infectious Diseases, Istituto Superiore di Sanità, Roma , Italy	Army Medical and Veterinary Research Center	Paola Stefanelli et al
Italy/BG-9209-26Feb/2020	EPI_ISL_460082	Molecular Virology Unit, Fondazione IRCCS Policlinico San Matteo , Pavia	Laboratory of Virology, INMI Lazzaro Spallanzani IRCCS	Martina Rueca et al
Italy/BS-12256-29Feb/2020	EPI_ISL_460084	Molecular Virology Unit, Fondazione IRCCS Policlinico San Matteo , Pavia	Laboratory of Virology, INMI Lazzaro Spallanzani IRCCS	Fausto Baldanti et al
Italy/INMI1-cs/2020	EPI_ISL_410546	INMI Lazzaro Spallanzani IRCCS	Laboratory of Virology, INMI Lazzaro Spallanzani IRCCS	Maria R. Capobianchi et al
Italy/INMI11-B/2020	EPI_ISL_451304	Laboratory of Virology, INMI Lazzaro Spallanzani IRCCS	Laboratory of Virology, INMI Lazzaro Spallanzani IRCCS	Cesare E.M. Gruber et al
Italy/INMI2-N/2020	EPI_ISL_451302	Laboratory of Virology, INMI Lazzaro Spallanzani IRCCS	Laboratory of Virology, INMI Lazzaro Spallanzani IRCCS	Cesare E.M. Gruber et al
Italy/INMI6/2020	EPI_ISL_419254	INMI Lazzaro Spallanzani IRCCS	Laboratory of Virology, INMI Lazzaro Spallanzani IRCCS	Barbara Bartolini et al
Italy/INMI9/2020	EPI_ISL_424343	INMI Lazzaro Spallanzani IRCCS	Laboratory of Virology, INMI Lazzaro Spallanzani IRCCS	Fabrizio Carletti et al
Italy/MI-5925-22Feb/2020	EPI_ISL_460091	Molecular Virology Unit, Fondazione IRCCS Policlinico San Matteo , Pavia	Laboratory of Virology, INMI Lazzaro Spallanzani IRCCS	Antonino Di Caro et al
Italy/PV-11951-28Feb/2020	EPI_ISL_460092	Molecular Virology Unit, Fondazione IRCCS Policlinico San Matteo , Pavia	Laboratory of Virology, INMI Lazzaro Spallanzani IRCCS	Cesare E.M. Gruber et al
Italy/SPL1/2020	EPI_ISL_412974	Department of Infectious Diseases, Istituto Superiore di Sanità, Rome, Italy	Virology Laboratory, Scientific Department, Army Medical Center	Paola Stefanelli et al
Italy/TE12759/2020	EPI_ISL_435147	Villa Serena del Dr. Leonardo Petruzzi	Istituto Zooprofilattico Sperimentale dell’Abruzzo e Molise “G. Caporale”	Lorusso A et al
Italy/TE14162/2020	EPI_ISL_435154	SERVIZIO DI IGIENE E SANITÀ PUBBLICA ASL Teramo	Istituto Zooprofilattico Sperimentale dell’Abruzzo e Molise “G. Caporale”	Lorusso A et al
Italy/TE14168/2020	EPI_ISL_435155	SERVIZIO DI IGIENE E SANITÀ PUBBLICA ASL Teramo	Istituto Zooprofilattico Sperimentale dell’Abruzzo e Molise “G. Caporale”	Lorusso A et al
Italy/TE26539/2020	EPI_ISL_436727	SERVIZIO DI IGIENE E SANITÀ PUBBLICA ASL Teramo	Istituto Zooprofilattico Sperimentale dell’Abruzzo e Molise “G. Caporale”	Lorusso A et al
Italy/TE5472/2020	EPI_ISL_420564	Ospedale Civile Castel Di Sangro	Istituto Zooprofilattico Sperimentale dell’Abruzzo e Molise “G. Caporale”	Lorusso A et al
Italy/UniMI03/2020	EPI_ISL_417447	Laboratory of Infectious Diseases, Department of Biomedical and Clinical Sciences L. Sacco, University of Milan	Laboratory of Infectious Diseases, Department of Biomedical and Clinical Sciences L. Sacco, University of Milan	Gianguglielmo Zehender et al
Italy/VR_20COV33-126/2020	EPI_ISL_452189	ULSS9 Distretto di Bussolengo	Istituto Zooprofilattico Sperimentale delle Venezie	Adelaide Milani et al
Jamaica/JM-CDC-0078/2020	EPI_ISL_450792	Jamaica Ministry of Health and Wellness	Pathogen Discovery, Respiratory Viruses Branch, Division of Viral Diseases, Centers for Disease Control and Prevention	Krista Queen et al
Jamaica/JM-CDC-0869/2020	EPI_ISL_450793	Jamaica Ministry of Health and Wellness	Pathogen Discovery, Respiratory Viruses Branch, Division of Viral Diseases, Centers for Disease Control and Prevention	Yan Li et al
Jamaica/JM-CDC-4376/2020	EPI_ISL_450794	Jamaica Ministry of Health and Wellness	Pathogen Discovery, Respiratory Viruses Branch, Division of Viral Diseases, Centers for Disease Control and Prevention	Yan Li et al
Jamaica/JM-CDC-5836/2020	EPI_ISL_450795	Jamaica Ministry of Health and Wellness	Pathogen Discovery, Respiratory Viruses Branch, Division of Viral Diseases, Centers for Disease Control and Prevention	Yan Li et al
Jamaica/JM-CDC-6365/2020	EPI_ISL_450796	Jamaica Ministry of Health and Wellness	Pathogen Discovery, Respiratory Viruses Branch, Division of Viral Diseases, Centers for Disease Control and Prevention	Yan Li et al
Jamaica/JM-CDC-6603/2020	EPI_ISL_450797	Jamaica Ministry of Health and Wellness	Pathogen Discovery, Respiratory Viruses Branch, Division of Viral Diseases, Centers for Disease Control and Prevention	Yan Li et al
Jamaica/JM-CDC-6729/2020	EPI_ISL_450798	Jamaica Ministry of Health and Wellness	Pathogen Discovery, Respiratory Viruses Branch, Division of Viral Diseases, Centers for Disease Control and Prevention	Krista Queen et al
Jamaica/JM-CDC-7286/2020	EPI_ISL_450799	Jamaica Ministry of Health and Wellness	Pathogen Discovery, Respiratory Viruses Branch, Division of Viral Diseases, Centers for Disease Control and Prevention	Yan Li et al
Japan/DP0133/2020	EPI_ISL_416576	Japanese Quarantine Stations	Pathogen Genomics Center, National Institute of Infectious Diseases	Tsuyoshi Sekizuka et al
Japan/DP0134/2020	EPI_ISL_416577	Japanese Quarantine Stations	Pathogen Genomics Center, National Institute of Infectious Diseases	Tsuyoshi Sekizuka et al
Japan/DP0294/2020	EPI_ISL_416592	Japanese Quarantine Stations	Pathogen Genomics Center, National Institute of Infectious Diseases	Tsuyoshi Sekizuka et al
Japan/DP0827/2020	EPI_ISL_416632	Japanese Quarantine Stations	Pathogen Genomics Center, National Institute of Infectious Diseases	Tsuyoshi Sekizuka et al
Japan/DP0890/2020	EPI_ISL_416634	Japanese Quarantine Stations	Pathogen Genomics Center, National Institute of Infectious Diseases	Tsuyoshi Sekizuka et al
Japan/Donner12/2020	EPI_ISL_438956	Keio University School of Medicine	Keio University School of Medicine	Kenjiro Kosaki et al
Japan/Donner17/2020	EPI_ISL_438961	Keio University School of Medicine	Keio University School of Medicine	Kenjiro Kosaki et al
Japan/Donner18/2020	EPI_ISL_438962	Keio University School of Medicine	Keio University School of Medicine	Kenjiro Kosaki et al
Japan/Donner20/2020	EPI_ISL_438964	Keio University School of Medicine	Keio University School of Medicine	Kenjiro Kosaki et al
Japan/Donner30/2020	EPI_ISL_469288	Keio University Hospital	Keio University Hospital	Kenjiro Kosaki et al
Japan/Donner32/2020	EPI_ISL_469290	Keio University Hospital	Keio University Hospital	Kenjiro Kosaki et al
Japan/Donner33/2020	EPI_ISL_469291	Keio University Hospital	Keio University Hospital	Kenjiro Kosaki et al
Japan/Donner34/2020	EPI_ISL_469292	Keio University Hospital	Keio University Hospital	Kenjiro Kosaki et al
Japan/Donner37/2020	EPI_ISL_469295	Keio University Hospital	Keio University Hospital	Kenjiro Kosaki et al
Japan/Donner38/2020	EPI_ISL_469296	Keio University Hospital	Keio University Hospital	Kenjiro Kosaki et al
Japan/NA-20-05-1/2020	EPI_ISL_410531	Dept. of Pathology, National Institute of Infectious Diseases	Pathogen Genomics Center, National Institute of Infectious Diseases	Tsuyoshi Sekizuka et al
Japan/OS-20-07-1/2020	EPI_ISL_410532	Dept. of Pathology, National Institute of Infectious Diseases	Pathogen Genomics Center, National Institute of Infectious Diseases	Tsuyoshi Sekizuka et al
Japan/P1/2020	EPI_ISL_419296	Kochi Prefectural Institute of Public Health	Pathogen Genomics Center, National Institute of Infectious Diseases	Tsuyoshi Sekizuka et al
Japan/P2-1/2020	EPI_ISL_419297	Chiba Prefectural Institute of Public Health	Pathogen Genomics Center, National Institute of Infectious Diseases	Tsuyoshi Sekizuka et al
Japan/P2-2/2020	EPI_ISL_419298	Chiba Prefectural Institute of Public Health	Pathogen Genomics Center, National Institute of Infectious Diseases	Tsuyoshi Sekizuka et al
Japan/P4-1/2020	EPI_ISL_419301	Saitama Prefectural Institute of Public Health	Pathogen Genomics Center, National Institute of Infectious Diseases	Tsuyoshi Sekizuka et al
Japan/P4-3/2020	EPI_ISL_419303	Saitama Prefectural Institute of Public Health	Pathogen Genomics Center, National Institute of Infectious Diseases	Tsuyoshi Sekizuka et al
Japan/TY-WK-012/2020	EPI_ISL_408665	Dept. of Virology III, National Institute of Infectious Diseases	Pathogen Genomics Center, National Institute of Infectious Diseases	Tsuyoshi Sekizuka et al
Japan/TY-WK-501/2020	EPI_ISL_408666	Dept. of Virology III, National Institute of Infectious Diseases	Pathogen Genomics Center, National Institute of Infectious Diseases	Tsuyoshi Sekizuka et al
Japan/TY-WK-521/2020	EPI_ISL_408667	Dept. of Virology III, National Institute of Infectious Diseases	Pathogen Genomics Center, National Institute of Infectious Diseases	Tsuyoshi Sekizuka et al
Jordan/SR-0333/2020	EPI_ISL_450186	Biolab Diagnostic Laboratories	Andersen lab at Scripps Research	Issa Abu-Dayyeh et al
Jordan/SR-0335/2020	EPI_ISL_450187	Biolab Diagnostic Laboratories	Andersen lab at Scripps Research	Issa Abu-Dayyeh et al
Jordan/SR-0336/2020	EPI_ISL_450188	Biolab Diagnostic Laboratories	Andersen lab at Scripps Research	Issa Abu-Dayyeh et al
Jordan/SR-0338/2020	EPI_ISL_450189	Biolab Diagnostic Laboratories	Andersen lab at Scripps Research	Issa Abu-Dayyeh et al
Jordan/SR-036/2020	EPI_ISL_429996	Biolab Diagnostic Laboratories	Andersen lab at Scripps Research	Issa Abu-Dayyeh et al
Jordan/SR-037/2020	EPI_ISL_429997	Biolab Diagnostic Laboratories	Andersen lab at Scripps Research	Issa Abu-Dayyeh et al
Jordan/SR-048/2020	EPI_ISL_430006	Biolab Diagnostic Laboratories	Andersen lab at Scripps Research	Issa Abu-Dayyeh et al
Jordan/SR-051/2020	EPI_ISL_430008	Biolab Diagnostic Laboratories	Andersen lab at Scripps Research	Issa Abu-Dayyeh et al
Jordan/SR-056/2020	EPI_ISL_430014	Biolab Diagnostic Laboratories	Andersen lab at Scripps Research	Issa Abu-Dayyeh et al
Jordan/SR-057/2020	EPI_ISL_430015	Biolab Diagnostic Laboratories	Andersen lab at Scripps Research	Issa Abu-Dayyeh et al
Kazakhstan/16173/2020	EPI_ISL_454497	RSE "National Center for Biotechnology"	RSE "National Center for Biotechnology"	Alexandr Shevtsov et al
Kazakhstan/17920/2020	EPI_ISL_454577	Laboratory of virology, National Center of Expertise	Laboratory of molecular-genetic research, National Center of Expertise, Kazakhstan National Center for Biotechnology, Kazakhstan	Abdaliyev Askar et al
Kazakhstan/18148/2020	EPI_ISL_454579	Laboratory of virology, National Center of Expertise	Laboratory of molecular-genetic research, National Center of Expertise, Kazakhstan National Center for Biotechnology, Kazakhstan	Abdaliyev Askar et al
Kazakhstan/18287/2020	EPI_ISL_454580	Laboratory of virology, National Center of Expertise	Laboratory of molecular-genetic research, National Center of Expertise, Kazakhstan National Center for Biotechnology, Kazakhstan	Abdaliyev Askar et al
Kazakhstan/22001/2020	EPI_ISL_454582	Laboratory of virology, National Center of Expertise	Laboratory of molecular-genetic research, National Center of Expertise, Kazakhstan National Center for Biotechnology, Kazakhstan	Abdaliyev Askar et al
Kazakhstan/7263/2020	EPI_ISL_454571	National Center of Expertise	National Center for Expertise, National Center for Biotechnology, Kazakhstan	Abdaliyev Askar et al
Kenya/NIC_187/2020	EPI_ISL_457833	National Public Health Laboratory	KEMRI-Wellcome Trust Research Programme/KEMRI-CGMR-C Kilifi	Githinji G. et al 2020 et al
Kenya/NIC_196/2020	EPI_ISL_457834	National Public Health Laboratory	KEMRI-Wellcome Trust Research Programme/KEMRI-CGMR-C Kilifi	Githinji G. et al 2020 et al
Kenya/P001/2020	EPI_ISL_457845	KEMRI-CGMR-C	KEMRI-Wellcome Trust Research Programme/KEMRI-CGMR-C Kilifi	Githinji G. et al 2020 et al
Kenya/P037/2020	EPI_ISL_457848	KEMRI-CGMR-C	KEMRI-Wellcome Trust Research Programme/KEMRI-CGMR-C Kilifi	Githinji G. et al 2020 et al
Kenya/P1667/2020	EPI_ISL_457867	KEMRI-CGMR-C	KEMRI-Wellcome Trust Research Programme/KEMRI-CGMR-C Kilifi	Githinji G. et al 2020 et al
Kenya/P2385/2020	EPI_ISL_457879	KEMRI-CGMR-C	KEMRI-Wellcome Trust Research Programme/KEMRI-CGMR-C Kilifi	Githinji G. et al 2020 et al
Kenya/P2742/2020	EPI_ISL_457891	KEMRI-CGMR-C	KEMRI-Wellcome Trust Research Programme/KEMRI-CGMR-C Kilifi	Githinji G. et al 2020 et al
Kenya/P503/2020	EPI_ISL_457912	KEMRI-CGMR-C	KEMRI-Wellcome Trust Research Programme/KEMRI-CGMR-C Kilifi	Githinji G. et al 2020 et al
Kenya/P703/2020	EPI_ISL_457921	KEMRI-CGMR-C	KEMRI-Wellcome Trust Research Programme/KEMRI-CGMR-C Kilifi	Githinji G. et al 2020 et al
Kenya/S304/2020	EPI_ISL_457935	KEMRI-Centre for Virus Research	KEMRI-Wellcome Trust Research Programme/KEMRI-CGMR-C Kilifi	Githinji G. et al 2020 et al
Korea/KCDC2002/2020	EPI_ISL_425118	Division of Viral Diseases, Center for Laboratory Control of Infectious Diseases, Korea Centers for Diseases Control and Prevention	Division of Viral Diseases, Center for Laboratory Control of Infectious Diseases, Korea Centers for Diseases Control and Prevention	Jeong-Min Kim et al
Korea/KCDC2004/2020	EPI_ISL_426164	Division of Viral Diseases, Center for Laboratory Control of Infectious Diseases, Korea Centers for Diseases Control and Prevention	Division of Viral Diseases, Center for Laboratory Control of Infectious Diseases, Korea Centers for Diseases Control and Prevention	Jeong-Min Kim et al
Korea/KCDC2005/2020	EPI_ISL_426166	Division of Viral Diseases, Center for Laboratory Control of Infectious Diseases, Korea Centers for Diseases Control and Prevention	Division of Viral Diseases, Center for Laboratory Control of Infectious Diseases, Korea Centers for Diseases Control and Prevention	Jeong-Min Kim et al
Korea/KCDC2007/2020	EPI_ISL_426169	Division of Viral Diseases, Center for Laboratory Control of Infectious Diseases, Korea Centers for Diseases Control and Prevention	Division of Viral Diseases, Center for Laboratory Control of Infectious Diseases, Korea Centers for Diseases Control and Prevention	Jeong-Min Kim et al
Kuwait/KU001/2020	EPI_ISL_421652	Dasman Diabetes Institute	Dasman Diabetes Institute	Fahd Al-Mulla et al
Kuwait/KU005/2020	EPI_ISL_422426	JABER AL AHMAD AL SABAH HOSPITAL – KUWAIT CITY	Dasman Diabetes Institute	Fahd Al-Mulla et al
Kuwait/KU17/2020	EPI_ISL_416542	Dasman Diabetes Institute	Dasman Diabetes Institute	Fahd Al-Mulla et al
Latvia/010/2020	EPI_ISL_437089	Latvijas Infektoloģijas centrs	Latvian Biomedical Research and Study Centre	Ivars Silamiķelis et al
Latvia/011/2020	EPI_ISL_437090	Latvijas Infektoloģijas centrs	Latvian Biomedical Research and Study Centre	Ivars Silamiķelis et al
Latvia/016/2020	EPI_ISL_437095	Latvijas Infektoloģijas centrs	Latvian Biomedical Research and Study Centre	Ivars Silamiķelis et al
Latvia/019/2020	EPI_ISL_450519	E. Gulbja Laboratorija	Latvian Biomedical Research and Study Centre	Ivars Silamiķelis et al
Latvia/020/2020	EPI_ISL_450520	Centrālā Laboratorija	Latvian Biomedical Research and Study Centre	Ivars Silamiķelis et al
Latvia/021/2020	EPI_ISL_450521	Centrālā Laboratorija	Latvian Biomedical Research and Study Centre	Ivars Silamiķelis et al
Latvia/03/2020	EPI_ISL_421655	E. Gulbja Laboratorija	Latvian Biomedical Research and Study Centre	Ivars Silamiķelis et al
Latvia/05/2020	EPI_ISL_426285	E. Gulbja Laboratorija	Latvian Biomedical Research and Study Centre	Ivars Silamiķelis et al
Lebanon/S10_768/2020	EPI_ISL_450516	Rafik Hariri University Hospital	Rafik Hariri University Hospital	Rita Feghali et al
Lebanon/S1_758/2020	EPI_ISL_450508	Rafik Hariri University Hospital	Rafik Hariri University Hospital	Rita Feghali et al
Lebanon/S2_759/2020	EPI_ISL_450509	Rafik Hariri University Hospital	Rafik Hariri University Hospital	Rita Feghali et al
Lebanon/S4_761/2020	EPI_ISL_450511	Rafik Hariri University Hospital	Rafik Hariri University Hospital	Rita Feghali et al
Lebanon/S5_762/2020	EPI_ISL_450512	Rafik Hariri University Hospital	Rafik Hariri University Hospital	Rita Feghali et al
Lebanon/S7_763/2020	EPI_ISL_454420	Rafik Hariri University Hospital	Rafik Hariri University Hospital	Rita Feghali et al
Lebanon/S8_767/2020	EPI_ISL_450514	Rafik Hariri University Hospital	Rafik Hariri University Hospital	Rita Feghali et al
Luxembourg/LNS0000001/2020	EPI_ISL_419562	Laboratoire National de Santé, Microbiology, Virology	Laboratoire National de Santé, Microbiology, Epidemiology and Microbial Genomics	Anke Wienecke-Baldacchino et al
Luxembourg/LNS0641910/2020	EPI_ISL_419566	Laboratoire National de Santé, Microbiology, Virology	Laboratoire National de Santé, Microbiology, Epidemiology and Microbial Genomics	Anke Wienecke-Baldacchino et al
Luxembourg/LNS0681882/2020	EPI_ISL_459893	Laboratoire National de Sante, Microbiology, Virology	Laboratoire National de Sante, Microbiology, Epidemiology and Microbial Genomics	Anke Wienecke-Baldacchino et al
Luxembourg/LNS2335124/2020	EPI_ISL_445066	Laboratoire National de Sante, Microbiology, Virology	Laboratoire National de Sante, Microbiology, Epidemiology and Microbial Genomics	Anke Wienecke-Baldacchino et al
Luxembourg/LNS2580723/2020	EPI_ISL_429778	Laboratoire National de Sante, Microbiology, Virology	Laboratoire National de Sante, Microbiology, Epidemiology and Microbial Genomics	Anke Wienecke-Baldacchino et al
Luxembourg/LNS3694003/2020	EPI_ISL_417528	Laboratoire Nationale de Santé, Microbiology, Virology	Laboratoire Nationale de Santé, Microbiology, Epidemiology and Microbial Genomics	Anke Wienecke-Baldacchino et al
Luxembourg/LNS5507695/2020	EPI_ISL_459899	Laboratoire National de Sante, Microbiology, Virology	Laboratoire National de Sante, Microbiology, Epidemiology and Microbial Genomics	Anke Wienecke-Baldacchino et al
Luxembourg/LNS6175058/2020	EPI_ISL_428947	Laboratoire National de Sante, Microbiology, Virology	Laboratoire National de Sante, Microbiology, Epidemiology and Microbial Genomics	Anke Wienecke-Baldacchino et al
Luxembourg/LNS6326231/2020	EPI_ISL_428960	Laboratoire National de Sante, Microbiology, Virology	Laboratoire National de Sante, Microbiology, Epidemiology and Microbial Genomics	Anke Wienecke-Baldacchino et al
Luxembourg/LNS6862754/2020	EPI_ISL_459903	Laboratoire National de Sante, Microbiology, Virology	Laboratoire National de Sante, Microbiology, Epidemiology and Microbial Genomics	Anke Wienecke-Baldacchino et al
Luxembourg/LNS9322962/2020	EPI_ISL_428961	Laboratoire National de Sante, Microbiology, Virology	Laboratoire National de Sante, Microbiology, Epidemiology and Microbial Genomics	Anke Wienecke-Baldacchino et al
Luxembourg/Lux1/2020	EPI_ISL_413593	Laboratoire National de Santé	Erasmus Medical Center	David Nieuwenhuijse et al
Malaysia/IIUM316/2020	EPI_ISL_455312	Microbiology Unit, Department of Pathology & Laboratory Medicine, IIUM Medical Centre	SEA Microbiome Unit, Faculty of Industrial Sciences & Technology, Universiti Malaysia Pahang	Norhidayah Binti Kamarudin et al
Malaysia/IIUM91/2020	EPI_ISL_455313	Microbiology Unit, Department of Pathology & Laboratory Medicine, IIUM Medical Centre	SEA Microbiome Unit, Faculty of Industrial Sciences & Technology, Universiti Malaysia Pahang	Hajar Fauzan Ahmad et al
Malaysia/IMR_WC085/2020	EPI_ISL_430443	Institute for Medical Research, Infectious Disease Research Centre, National Institutes of Health, Ministry of Health Malaysia	Institute for Medical Research, Infectious Disease Research Centre, National Institutes of Health, Ministry of Health Malaysia	Suppiah.J et al
Malaysia/IMR_WC10180/2020	EPI_ISL_459957	Institute for Medical Research, Infectious Disease Research Centre, National Institutes of Health, Minis	Institute for Medical Research, Infectious Disease Research Centre, National Institutes of Health, Minis	Suppiah J et al
Malaysia/IMR_WC1097/2020	EPI_ISL_430441	Institute for Medical Research, Infectious Disease Research Centre, National Institutes of Health, Ministry of Health Malaysia	Institute for Medical Research, Infectious Disease Research Centre, National Institutes of Health, Ministry of Health Malaysia	Suppiah.J et al
Malaysia/IMR_WC1098/2020	EPI_ISL_430442	Institute for Medical Research, Infectious Disease Research Centre, National Institutes of Health, Ministry of Health Malaysia	Institute for Medical Research, Infectious Disease Research Centre, National Institutes of Health, Ministry of Health Malaysia	Suppiah.J et al
Malaysia/IMR_WC1170/2020	EPI_ISL_430440	Institute for Medical Research, Infectious Disease Research Centre, National Institutes of Health, Ministry of Health Malaysia	Institute for Medical Research, Infectious Disease Research Centre, National Institutes of Health, Ministry of Health Malaysia	Suppiah.J et al
Malaysia/IMR_WC1177/2020	EPI_ISL_430439	Institute for Medical Research, Infectious Disease Research Centre, National Institutes of Health, Ministry of Health Malaysia	Institute for Medical Research Infectious Disease Research Centre, National Institutes of Health, Ministry of Health Malaysia	Suppiah.J et al
Malaysia/IMR_WC119/2020	EPI_ISL_455790	Institute for Medical Research, Infectious Disease Research Centre, National Institutes of Health, Ministry of Health Malaysia	Malaysia Genome Institute	Mohd Noor Mat Isa et al
Malaysia/IMR_WC2423/2020	EPI_ISL_459953	Institute for Medical Research, Infectious Disease Research Centre, National Institutes of Health, Ministry of Health Malaysia	Institute for Medical Research Infectious Disease Research Centre, National Institutes of Health, Ministry of Health Malaysia	Suppiah J et al
Malaysia/IMR_WC2665/2020	EPI_ISL_459955	Institute for Medical Research, Infectious Disease Research Centre, National Institutes of Health, Ministry of Health Malaysia	Institute for Medical Research, Infectious Disease Research Centre, National Institutes of Health, Ministry of Health Malaysia	Suppiah J et al
Malaysia/IMR_WC627/2020	EPI_ISL_430444	Institute for Medical Research, Infectious Disease Research Centre, National Institutes of Health, Ministry of Health Malaysia	Institute for Medical Research, Infectious Disease Research Centre, National Institutes of Health, Ministry of Health Malaysia	Suppiah.J et al
Malaysia/IMR_WC9127/2020	EPI_ISL_459956	Institute for Medical Research, Infectious Disease Research Centre, National Institutes of Health, Ministry of Health Malaysia	Institute for Medical Research, Infectious Disease Research Centre, National Institutes of Health, Ministry of Health Malaysia	Suppiah J et al
Malaysia/MKAK-CL-2020-5047/2020	EPI_ISL_416866	National Public Health Laboratory	Malaysia Genome Institute	Mohd Noor Mat Isa et al
Malaysia/MKAK-CL-2020-5049/2020	EPI_ISL_416884	National Public Health Laboratory	Malaysia Genome Institute	Mohd Noor Mat Isa et al
Malaysia/MKAK-CL-2020-5096/2020	EPI_ISL_416885	National Public Health Laboratory	Malaysia Genome Institute	Mohd Noor Mat Isa et al
Malaysia/MKAK-CL-2020-6430/2020	EPI_ISL_416886	National Public Health Laboratory	Malaysia Genome Institute	Mohd Noor Mat Isa et al
Malaysia/MKAK-CL-2020-7554/2020	EPI_ISL_416907	National Public Health Laboratory	Malaysia Genome Institute	Mohd Noor Mat Isa et al
Mexico/CDMX-INCMNSZ_01/2020	EPI_ISL_426361	Instituto Nacional de Ciencias Medicas y Nutricion Salvador Zubiran	Instituto Nacional de Ciencias Medicas y Nutricion Salvador Zubiran	Guillermo M. Ruiz-Palacios et al
Mexico/CDMX-INCMNSZ_03/2020	EPI_ISL_426363	Instituto Nacional de Ciencias Medicas y Nutricion Salvador Zubiran	Instituto Nacional de Ciencias Medicas y Nutricion Salvador Zubiran	Guillermo M. Ruiz-Palacios et al
Mexico/CDMX-INCMNSZ_04/2020	EPI_ISL_426364	Instituto Nacional de Ciencias Medicas y Nutricion Salvador Zubiran	Instituto Nacional de Ciencias Medicas y Nutricion	Guillermo M. Ruiz-Palacios et al
Mexico/CDMX-INER_05/2020	EPI_ISL_424627	Instituto Nacional de Enfermedades Respiratorias	Instituto Nacional de Enfermedades Respiratorias	Joel Armando Vázquez Pérez et al
Mexico/CDMX-InDRE_10/2020	EPI_ISL_455434	Instituto de Diagnostico y Referencia Epidemiologicos (INDRE)	Instituto de Diagnostico y Referencia Epidemiologicos (INDRE)	Taboada Ramírez Blanca. Ramirez-Gonzalez Ernesto et al
Mexico/CDMX-InDRE_15/2020	EPI_ISL_455439	Instituto de Diagnostico y Referencia Epidemiologicos (INDRE)	Instituto de Diagnostico y Referencia Epidemiologicos (INDRE)	Mendieta-Condado Edgar et al
Mexico/CDMX-InDRE_18/2020	EPI_ISL_455456	Instituto de Diagnostico y Referencia Epidemiologicos (INDRE)	Instituto de Diagnostico y Referencia Epidemiologicos (INDRE)	Rodriguez-Maldonado Abril et al
Mexico/EdoMex-InDRE_03/2020	EPI_ISL_424667	Laboratorio Estatal de Salud Publica del Estado de México	Instituto de Diagnóstico y Referencia Epidemiológicos	Irma López Martínez et al
Mexico/Queretaro-InDRE_04/2020	EPI_ISL_424670	Laboratorio Estatal de Salud Publica del Estado de Queretaro	Instituto de Diagnóstico y Referencia Epidemiologicos	Gisela Barrera Badillo et al
Morocco/15N/2020	EPI_ISL_458150	ANOUAL	ANOUAL	Jouali Farah et al
Morocco/6891/2020	EPI_ISL_459969	Institut Pasteur du Maroc	Institut Pasteur du Maroc	Marion Barbet et al
Morocco/6893/2020	EPI_ISL_459971	Institut Pasteur du Maroc	Institut Pasteur du Maroc	Marion Barbet et al
Morocco/HMIMV-Rabat1435-04/2020	EPI_ISL_471459	Centre de Virologie des Maladies Tropicales	Functional Genomic Platform/Service Analyses Biologique/UATRS/ Centre National Pour la Recherche Scientifique Et Technique (CNRST)	Hicham ANNAZ et al
Morocco/HMIMV-Rabat1462-04/2020	EPI_ISL_471460	Centre de Virologie des Maladies Tropicales	Functional Genomic Platform/Service Analyses Biologique/UATRS/ Centre National Pour la Recherche Scientifique Et Technique (CNRST)	Hicham ANNAZ et al
Morocco/RMPS-02/2020	EPI_ISL_469049	LNR National Reference Laboratory, Mohammed VI University of Health Sciences	Medical Biotechnology Laboratory, Rabat Medical and Pharmacy School, Mohammed The Vth University in Rabat	Meriem LAAMARTI et al
Morocco/RMPS-05/2020	EPI_ISL_469053	LNR National Reference Laboratory, Mohammed VI University of Health Sciences	Medical Biotechnology Laboratory, Rabat Medical and Pharmacy School, Mohammed The Vth University in Rabat	Meriem LAAMARTI et al
NanChang/JX216/2020	EPI_ISL_417420	Jiangxi province Center for Disease Control and Prevention	Jiangxi province Center for Disease Control and Prevention	Li jian Xiong et al
Nanchang/JXN3T4/2020	EPI_ISL_421246	Jiangxi Province Center for Disease Control and Prevention	Jiangxi Province Center for Disease Control and Prevention	JianXiong Li et al
Netherlands/Friesland_24/2020	EPI_ISL_460646	Dutch COVID-19 response team	Erasmus Medical Center	Bas Oude Munnink et al
Netherlands/Friesland_26/2020	EPI_ISL_460648	Dutch COVID-19 response team	Erasmus Medical Center	Bas Oude Munnink et al
Netherlands/Gelderland_153/2020	EPI_ISL_460913	Dutch COVID-19 response team	Erasmus Medical Center	Bas Oude Munnink et al
Netherlands/Gelderland_155/2020	EPI_ISL_460915	Dutch COVID-19 response team	Erasmus Medical Center	Bas Oude Munnink et al
Netherlands/Gelderland_44/2020	EPI_ISL_460944	Dutch COVID-19 response team	Erasmus Medical Center	Bas Oude Munnink et al
Netherlands/Gelderland_7/2020	EPI_ISL_422643	Dutch COVID-19 response team	Erasmus Medical Center	Bas Oude Munnink et al
Netherlands/Loon_op_zand_1363512/2020	EPI_ISL_413576	RIVM	Erasmus Medical Center	David Nieuwenhuijse et al
Netherlands/NA_256/2020	EPI_ISL_422790	Dutch COVID-19 response team	Erasmus Medical Center	Bas Oude Munnink et al
Netherlands/NA_648/2020	EPI_ISL_461083	Dutch COVID-19 response team	Erasmus Medical Center	Bas Oude Munnink et al
Netherlands/NA_666/2020	EPI_ISL_461101	Dutch COVID-19 response team	Erasmus Medical Center	Bas Oude Munnink et al
Netherlands/NoordBrabant_10003/2020	EPI_ISL_454752	Dutch COVID-19 response team	National Institute for Public Health and the Environment (RIVM)	Adam Meijer et al
Netherlands/NoordBrabant_159/2020	EPI_ISL_461194	Dutch COVID-19 response team	Erasmus Medical Center	Bas Oude Munnink et al
Netherlands/Oss_1363500/2020	EPI_ISL_413581	RIVM	Erasmus Medical Center	David Nieuwenhuijse et al
Netherlands/Zeeland_11/2020	EPI_ISL_461249	Dutch COVID-19 response team	Erasmus Medical Center	Bas Oude Munnink et al
Netherlands/Zeeland_15/2020	EPI_ISL_461253	Dutch COVID-19 response team	Erasmus Medical Center	Bas Oude Munnink et al
Netherlands/Zeeland_20/2020	EPI_ISL_461259	Dutch COVID-19 response team	Erasmus Medical Center	Bas Oude Munnink et al
Netherlands/Zeeland_21/2020	EPI_ISL_461260	Dutch COVID-19 response team	Erasmus Medical Center	Bas Oude Munnink et al
Netherlands/Zeeland_9/2020	EPI_ISL_461291	Dutch COVID-19 response team	Erasmus Medical Center	Bas Oude Munnink et al
Netherlands/ZuidHolland_10004/2020	EPI_ISL_454753	Dutch COVID-19 response team	National Institute for Public Health and the Environment (RIVM)	Adam Meijer et al
NewZealand/01/2020	EPI_ISL_413490	Auckland Hospital	Institute of Environmental Science and Research (ESR)	Matt Storey et al
NewZealand/20VR0275/2020	EPI_ISL_416538	Wellington Hospital	Institute of Environmental Science and Research (ESR)	Wellington SCL et al
NewZealand/20VR0901/2020	EPI_ISL_456169	Wellington SCL	Institute of Environmental Science and Research (ESR)	Matt Storey et al
NewZealand/20VR1756/2020	EPI_ISL_456238	Southern Community Labs Dunedin	Institute of Environmental Science and Research (ESR)	Matt Storey et al
NewZealand/20VR1779/2020	EPI_ISL_456248	Southern Community Labs Dunedin	Institute of Environmental Science and Research (ESR)	Matt Storey et al
NewZealand/20VR1814/2020	EPI_ISL_456262	Southern Community Labs Dunedin	Institute of Environmental Science and Research (ESR)	Matt Storey et al
NewZealand/20VR1908/2020	EPI_ISL_456304	Southern Community Labs Dunedin	Institute of Environmental Science and Research (ESR)	Matt Storey et al
NewZealand/20VR1990/2020	EPI_ISL_456324	Wellington SCL	Institute of Environmental Science and Research (ESR)	Matt Storey et al
NewZealand/20VR2002/2020	EPI_ISL_456329	Wellington SCL	Institute of Environmental Science and Research (ESR)	Matt Storey et al
NewZealand/20VR2522/2020	EPI_ISL_456382	LabPLUS	Institute of Environmental Science and Research (ESR)	Matt Storey et al
NewZealand/20VR2539/2020	EPI_ISL_456383	LabPLUS	Institute of Environmental Science and Research (ESR)	Matt Storey et al
Nigeria/KW017-CV24/2020	EPI_ISL_455362	Nigeria Centre for Disease Control (NCDC)	African Centre of Excellence for Genomics of Infectious Diseases (ACEGID), Redeemer's University, Ede, Osun State, Nigeria	Oluniyi P.E. et al
Nigeria/Lagos01/2020	EPI_ISL_413550	Centre for Human and Zoonotic Virology (CHAZVY), College of Medicine University of Lagos/Lagos University Teaching Hospital (LUTH), part of the Laboratory Network of the Nigeria Centre for Disease Control (NCDC)	African Centre of Excellence for Genomics of Infectious Diseases (ACEGID), Redeemer's University, Ede, Osun State, Nigeria	Oluniyi P.E. et al
Nigeria/OS060-CV9/2020	EPI_ISL_455419	Nigeria Centre for Disease Control (NCDC)	African Centre of Excellence for Genomics of Infectious Diseases (ACEGID), Redeemer's University, Ede, Osun State, Nigeria	Oluniyi P.E. et al
Nigeria/OS085-CV14/2020	EPI_ISL_455424	Nigeria Centre for Disease Control (NCDC)	African Centre of Excellence for Genomics of Infectious Diseases (ACEGID), Redeemer's University, Ede, Osun State, Nigeria	Oluniyi P.E. et al
Nigeria/OS122-CV18/2020	EPI_ISL_455426	Nigeria Centre for Disease Control	African Centre of Excellence for Genomics of Infectious Diseases (ACEGID), Redeemer's University, Ede, Osun State, Nigeria	Oluniyi P.E. et al
Nigeria/OY045A-CV35/2020	EPI_ISL_455431	Nigeria Centre for Disease Control (NCDC)	African Centre of Excellence for Genomics of Infectious Diseases (ACEGID), Redeemer's University, Ede, Osun State, Nigeria	Oluniyi P.E. et al
Norway/1443/2020	EPI_ISL_417490	Oslo University Hospital, Department of Medical Microbiology	Norwegian Institute of Public Health, Department of Virology	Kathrine Stene-Johansen et al
Norway/1455/2020	EPI_ISL_420135	Oslo University Hospital, Department of Medical Microbiology	Norwegian Institute of Public Health, Department of Virology	Kathrine Stene-Johansen et al
Norway/1493/2020	EPI_ISL_417488	Oslo University Hospital, Department of Medical Microbiology	Norwegian Institute of Public Health, Department of Virology	Kathrine Stene-Johansen et al
Norway/1494/2020	EPI_ISL_417489	Oslo University Hospital, Department of Medical Microbiology	Norwegian Institute of Public Health, Department of Virology	Kathrine Stene-Johansen et al
Norway/1526/2020	EPI_ISL_417485	University Hospital of Northern Norway, Department for Microbiology and Infectious Disease Control	Norwegian Institute of Public Health, Department of Virology	Kathrine Stene-Johansen et al
Norway/2381/2020	EPI_ISL_449788	Furst Medical Laboratory	Norwegian Institute of Public Health, Department of Virology	Kathrine Stene-Johansen et al
Norway/2466/2020	EPI_ISL_471173	Hospital of Southern Norway - Kristiansand, Department of Medical Microbiology	Norwegian Institute of Public Health, Department of Virology	Kathrine Stene-Johansen et al
Norway/2526/2020	EPI_ISL_471175	Oslo University Hospital, Department of Medical Microbiology	Norwegian Institute of Public Health, Department of Virology	Kathrine Stene-Johansen et al
Norway/Trondheim-S15/2020	EPI_ISL_450350	St.Olavs hospital/NTNU	Institute of Genomics Core Facility, University of Tartu	Aleksandr Ianevski et al
Oman/205026358/2020	EPI_ISL_457981	Oman-NIC	Department of Microbiology and Immunology-SQUH	Fahad Zadjali et al
Oman/205027285/2020	EPI_ISL_458122	Oman National Influenza Centre	Department of Microbiology and Immunology-SQUH	Fahad Zadjali et al
Oman/205033293/2020	EPI_ISL_457983	Oman-NIC	Department of Microbiology and Immunology-SQUH	Fahad Zadjali et al
Oman/205034466/2020	EPI_ISL_457705	OMAN-NIC	Department of Microbiology and Immunology- SQUH	Fahad Zadjali et al
Oman/205034603/2020	EPI_ISL_458117	Oman National Influenza Centre	Department of Microbiology and Immunology-SQUH	Fahad Zadjali et al
Oman/RESP-20-2523/2020	EPI_ISL_457975	Oman-NIC	Oman-NIC	Samira Al-Maruqi et al
Oman/RESP-20-2857/2020	EPI_ISL_457978	Oman-NIC	Oman-NIC	Samira Al-Maruqi et al
Oman/RESP-20-797/2020	EPI_ISL_457701	Oman-NIC	Oman-NIC	Samira Al-Maruqi et al
Oman/RESP-20-837/2020	EPI_ISL_457704	Oman-NIC	Oman-NIC	Samira Al-Maruqi et al
Pakistan/Gilgit1/2020	EPI_ISL_417444	unknown	Department of Healthcare Biotechnology	Javed et al
Pakistan/KHI1/2020	EPI_ISL_451958	unknown	Jamil-ur-Rahman Center for Genome Research	Shakeel et al
Pakistan/NIH-44905/2020	EPI_ISL_468159	unknown	Department of Virology, Public Health Laboratories Division, National Institute of Health	Massab Umair et al
Pakistan/NIH-45579/2020	EPI_ISL_468162	unknown	Department of Virology, Public Health Laboratories Division, National Institute of Health	Massab Umair et al
Pakistan/NIH-HAS001/2020	EPI_ISL_468163	Department of Virology, Public Health Laboratories Division, National Institute of Health	Department of Virology, Public Health Laboratories Division, National Institute of Health	Massab Umair et al
Panama/328677/2020	EPI_ISL_415152	Gorgas Memorial Institute for Health Studies	Gorgas Memorial Institute for Health Studies	Danilo Franco et al
Peru/010/2020	EPI_ISL_415787	Laboratorio de Referencia Nacional de Virus Respiratorio. Instituto Nacional de Salud. Peru	Laboratorio de Referencia Nacional de Biotecnologia y Biologia Molecular.Instituto Nacional de Salud.Peru	Carlos Padilla Rojas et al
Philippines/PGC02/2020	EPI_ISL_434554	National Institutes of Health, University of the Philippines Manila	Philippine Genome Center	Carlo M. Lapid et al
Philippines/PGC03/2020	EPI_ISL_434555	National Institutes of Health, University of the Philippines Manila	Philippine Genome Center	Carlo M. Lapid et al
Poland/1111628/2020	EPI_ISL_450530	Hematology Laboratory, Section of Molecular Diagnostics, University Clinical Centre, Medical University of Gdansk	Department of Virology, Faculty of Medicine, University of Helsinki, Helsinki, Finland	Maciej Grzybek et al
Poland/PL_P11/2020	EPI_ISL_451972	1. ViroGenetics - BSL3 Laboratory of Virology, Małopolska Centre of Biotechnology, Jagiellonian University; 2. II Department of Internal Medicine, Faculty of Medicine, Jagiellonian University Medical College; 3. DIAGNOSTYKA Ltd.	1. ViroGenetics - BSL3 Laboratory of Virology, Małopolska Centre of Biotechnology, Jagiellonian University; 2. II Department of Internal Medicine, Faculty of Medicine, Jagiellonian University Medical College.	Marek Sanak et al
Poland/PL_P17/2020	EPI_ISL_451978	1. ViroGenetics - BSL3 Laboratory of Virology, Małopolska Centre of Biotechnology, Jagiellonian University; 2. II Department of Internal Medicine, Faculty of Medicine, Jagiellonian University Medical College; 3. DIAGNOSTYKA Ltd.	1. ViroGenetics - BSL3 Laboratory of Virology, Małopolska Centre of Biotechnology, Jagiellonian University; 2. II Department of Internal Medicine, Faculty of Medicine, Jagiellonian University Medical College.	Marek Sanak et al
Poland/PL_P18/2020	EPI_ISL_451979	1. ViroGenetics - BSL3 Laboratory of Virology, Małopolska Centre of Biotechnology, Jagiellonian University; 2. II Department of Internal Medicine, Faculty of Medicine, Jagiellonian University Medical College; 3. DIAGNOSTYKA Ltd.	1. ViroGenetics - BSL3 Laboratory of Virology, Małopolska Centre of Biotechnology, Jagiellonian University; 2. II Department of Internal Medicine, Faculty of Medicine, Jagiellonian University Medical College.	Marek Sanak et al
Poland/PL_P32/2020	EPI_ISL_455445	1. ViroGenetics - BSL3 Laboratory of Virology, Małopolska Centre of Biotechnology, Jagiellonian University; 2. II Department of Internal Medicine, Faculty of Medicine, Jagiellonian University Medical College; 3. Narodowy Instytut Zdrowia Publicznego – Państwowy Zakład Higieny (NIZP-PZH)	1. ViroGenetics - BSL3 Laboratory of Virology, Małopolska Centre of Biotechnology, Jagiellonian University; 2. II Department of Internal Medicine, Faculty of Medicine, Jagiellonian University Medical College; 3. Narodowy Instytut Zdrowia Publicznego – Państwowy Zakład Higieny (NIZP-PZH).	Katarzyna Pancer et al
Poland/PL_P33/2020	EPI_ISL_455446	1. ViroGenetics - BSL3 Laboratory of Virology, Małopolska Centre of Biotechnology, Jagiellonian University; 2. II Department of Internal Medicine, Faculty of Medicine, Jagiellonian University Medical College; 3. Narodowy Instytut Zdrowia Publicznego – Państwowy Zakład Higieny (NIZP-PZH)	1. ViroGenetics - BSL3 Laboratory of Virology, Małopolska Centre of Biotechnology, Jagiellonian University; 2. II Department of Internal Medicine, Faculty of Medicine, Jagiellonian University Medical College; 3. Narodowy Instytut Zdrowia Publicznego – Państwowy Zakład Higieny (NIZP-PZH).	Katarzyna Pancer et al
Poland/Pom1/2020	EPI_ISL_428209	Laboratory of Molecular Biology, Diagnostyka sp. z o.o.	Laboratory of Recombinant Vaccines	Lukasz Rabalski et al
Poland/Pom10/2020	EPI_ISL_451651	Hematology Laboratory, Section of Molecular Diagnostics, University Clinical Centre, Medical University of Gdansk	Laboratory of Recombinant Vaccines	Lukasz Rabalski et al
Poland/Sla1/2020	EPI_ISL_451655	State Sanitary Inspectorate	Laboratory of Recombinant Vaccines	Lukasz Rabalski et al
Poland/Sla2/2020	EPI_ISL_451656	State Sanitary Inspectorate	Laboratory of Recombinant Vaccines	Lukasz Rabalski et al
Poland/Wro-02/2020	EPI_ISL_437625	Laboratory of Genomics & Bioinformatics, Institute of Immunology and Experimental Therapy, Polish Academy of Sciences Oddzial Mikrobiologii Wojewodzkiej Stacji Sanitarno-Epidemiologicznej.	Laboratory of Genomics & Bioinformatics, Institute of Immunology and Experimental Therapy, Polish Academy of Sciences	Dorota Kujawa et al
Portugal/PT0020/2020	EPI_ISL_418005	CHU Coimbra - Pediátrico	Instituto Nacional de Saude (INSA)	Guiomar et al et al
Portugal/PT0249/2020	EPI_ISL_453963	unknown	Instituto Nacional de Saude (INSA)	Borges et al et al
Portugal/PT0423/2020	EPI_ISL_454147	unknown	Instituto Nacional de Saude (INSA)	Borges et al et al
Portugal/PT0476/2020	EPI_ISL_454200	unknown	Instituto Nacional de Saude (INSA)	Borges et al et al
Portugal/PT0484/2020	EPI_ISL_454208	unknown	Instituto Nacional de Saude (INSA)	Borges et al et al
Portugal/PT0487/2020	EPI_ISL_454211	unknown	Instituto Nacional de Saude (INSA)	Borges et al et al
Portugal/PT0497/2020	EPI_ISL_454221	unknown	Instituto Nacional de Saude (INSA)	Borges et al et al
Portugal/PT0548/2020	EPI_ISL_454272	unknown	Instituto Nacional de Saude (INSA)	Borges et al et al
Portugal/PT0563/2020	EPI_ISL_454286	unknown	Instituto Nacional de Saude (INSA)	Borges et al et al
Portugal/PT0593/2020	EPI_ISL_454316	unknown	Instituto Nacional de Saude (INSA)	Borges et al et al
PuertoRico/CDC-S1/2020	EPI_ISL_434541	Puerto Rico Department of Health	Centers for Disease Control and Prevention, Dengue Branch	Gilberto A. Santiago et al
PuertoRico/CDC-S10/2020	EPI_ISL_434550	Puerto Rico Department of Health	Centers for Disease Control and Prevention, Dengue Branch	Gilberto A. Santiago et al
PuertoRico/CDC-S11/2020	EPI_ISL_434551	Puerto Rico Department of Health	Centers for Disease Control and Prevention, Dengue Branch	Gilberto A. Santiago et al
PuertoRico/CDC-S18/2020	EPI_ISL_434552	Puerto Rico Department of Health	Centers for Disease Control and Prevention, Dengue Branch	Gilberto A. Santiago et al
PuertoRico/CDC-S5/2020	EPI_ISL_434545	Puerto Rico Department of Health	Centers for Disease Control and Prevention, Dengue Branch	Gilberto A. Santiago et al
PuertoRico/CDC-S6/2020	EPI_ISL_434546	Puerto Rico Department of Health	Centers for Disease Control and Prevention, Dengue Branch	Gilberto A. Santiago et al
PuertoRico/CDC-S7/2020	EPI_ISL_434547	Puerto Rico Department of Health	Centers for Disease Control and Prevention, Dengue Branch	Gilberto A. Santiago et al
Romania/279067/2020	EPI_ISL_445243	Laboratory for Respiratory Viruses, Cantacuzino National Military-Medical Institute for Research and Development	Cantacuzino Institute	M.Lazar et al
Romania/279068/2020	EPI_ISL_447054	Cantacuzino National Military-Medical Institute for Research and Development	Cantacuzino Institute	M.Lazar et al
Romania/283584/2020	EPI_ISL_455469	Laboratory for Respiratory Viruses, Cantacuzino National Military-Medical Institute for Research and Development	Cantacuzino Institute	M.Lazar et al
Romania/284168/2020	EPI_ISL_455472	Laboratory for Respiratory Viruses, Cantacuzino National Military-Medical Institute for Research and Development	Cantacuzino Institute	M.Lazar et al
Romania/284213/2020	EPI_ISL_455468	Laboratory for Respiratory Viruses, Cantacuzino National Military-Medical Institute for Research and Development	Cantacuzino Institute	M.Lazar et al
Romania/284508/2020	EPI_ISL_455471	Laboratory for Respiratory Viruses, Cantacuzino National Military-Medical Institute for Research and Development	Cantacuzino Institute	M.Lazar et al
Romania/Bucuresti-4322/2020	EPI_ISL_468136	[Romania, Bucharest] National Institute for Infectious Diseases “Prof. Dr. Matei Balș”	[Romania, Bucharest] National Institute for Infectious Diseases “Prof. Dr. Matei Balș”	Leontina Banica et al
Romania/Buzau-292638/2020	EPI_ISL_471423	Laboratory for Respiratory Viruses, National Influenza Centre, Cantacuzino National Military-Medical Institute for Research and Development	Cantacuzino Institute	Luiza Ustea et al
Romania/Buzau-293197/2020	EPI_ISL_471419	Laboratory for Respiratory Viruses, National Influenza Centre, Cantacuzino National Military-Medical Institute for Research and Development	Cantacuzino Institute	Luiza Ustea et al
Romania/ChVir7248/2020	EPI_ISL_467781	National Influenza Centre Romania	Charite Universitatsmedizin Berlin, Institute of Virology	Victor M Corman et al
Romania/Focsani-268927/2020	EPI_ISL_471418	Laboratory for Respiratory Viruses, National Influenza Centre, Cantacuzino National Military-Medical Institute for Research and Development	Cantacuzino Institute	Luiza Ustea et al
Romania/Iasi-296512/2020	EPI_ISL_471421	Laboratory for Respiratory Viruses, National Influenza Centre, Cantacuzino National Military-Medical Institute for Research and Development	Cantacuzino Institute	Luiza Ustea et al
Romania/Suceava-4682/2020	EPI_ISL_468137	[Romania, Bucharest] National Institute for Infectious Diseases “Prof. Dr. Matei Balș”	[Romania, Bucharest] National Institute for Infectious Diseases “Prof. Dr. Matei Balș”	Leontina Banica et al
Russia/Moscow_PMVL-3/2020	EPI_ISL_470897	Pathogenic Microorganisms Variability Laboratory	Pathogenic Microorganisms Variability Laboratory	Alexey Shchetinin et al
Russia/Moscow_PMVL-5/2020	EPI_ISL_470899	Pathogenic Microorganisms Variability Laboratory	Pathogenic Microorganisms Variability Laboratory	Alexey Shchetinin et al
Russia/StPetersburg-RII3992/2020	EPI_ISL_420080	WHO National Influenza Centre Russian Federation	WHO National Influenza Centre Russian Federation	Andrey Komissarov et al
Russia/StPetersburg-RII6704V/2020	EPI_ISL_450242	WHO National Influenza Centre Russian Federation	WHO National Influenza Centre Russian Federation	Andrey Komissarov et al
Russia/StPetersburg-RII7545S/2020	EPI_ISL_450257	WHO National Influenza Centre Russian Federation	WHO National Influenza Centre Russian Federation	Andrey Komissarov et al
Russia/Sverdlovsk-82904/2020	EPI_ISL_428915	State Research Center of Virology and Biotechnology VECTOR, Department of Collection of Microorganisms	State Research Center of Virology and Biotechnology VECTOR, Department of Collection of Microorganisms	Oleg V. Pyankov et al
Russia/Tatarstan-82208/2020	EPI_ISL_428917	State Research Center of Virology and Biotechnology VECTOR, Department of Collection of Microorganisms	State Research Center of Virology and Biotechnology VECTOR, Department of Collection of Microorganisms	Sergey A. Bodnev et al
SaudiArabia/86327/2020	EPI_ISL_469248	Special Infectious Agents Unit	Special Infectious Agents Unit	Azhar et al
SaudiArabia/KAUST-Jeddah60/2020	EPI_ISL_437497	Pathogen Genomics Lab King Abdullah University of Science and Technology(KAUST)	Pathogen Genomics Lab King Abdullah University of Science and Technology(KAUST)	Sara Mfarrej et al
SaudiArabia/KAUST-Madinah47/2020	EPI_ISL_437487	Pathogen Genomics Lab King Abdullah University of Science and Technology(KAUST)	Pathogen Genomics Lab King Abdullah University of Science and Technology(KAUST)	Sara Mfarrej et al
SaudiArabia/KAUST-Madinah48/2020	EPI_ISL_437488	Pathogen Genomics Lab King Abdullah University of Science and Technology(KAUST)	Pathogen Genomics Lab King Abdullah University of Science and Technology(KAUST)	Sara Mfarrej et al
SaudiArabia/KAUST-Madinah49/2020	EPI_ISL_437489	Pathogen Genomics Lab King Abdullah University of Science and Technology(KAUST)	Pathogen Genomics Lab King Abdullah University of Science and Technology(KAUST)	Sara Mfarrej et al
SaudiArabia/KAUST-Makkah163/2020	EPI_ISL_437697	Pathogen Genomics Lab King Abdullah University of Science and Technology(KAUST)	Pathogen Genomics Lab King Abdullah University of Science and Technology(KAUST)	Sharif Hala et al
Scotland/EDB613/2020	EPI_ISL_433216	Virology Department, Royal Infirmary of Edinburgh, NHS Lothian / School of Biological Sciences, University of Edinburgh / Institute of Genetics and Molecular Medicine, University of Edinburgh	COVID-19 Genomics UK (COG-UK) Consortium	McHugh M et al
Scotland/GCVR-1710DC/2020	EPI_ISL_459542	NHSGGC West of Scotland Specialist Virology Centre / MRC-University of Glasgow Centre for Virus Research	Wellcome Sanger Institute for the COVID-19 Genomics UK Consortium	Ana da Silva Filipe et al
Senegal/003/2020	EPI_ISL_418206	Institut Pasteur Dakar	Institut Pasteur de Dakar	Ndongo Dia et al
Senegal/620/2020	EPI_ISL_420078	Institut Pasteur Dakar	Institut Pasteur de Dakar	Ndongo Dia et al
Serbia/CA3089-04/2020	EPI_ISL_454795	Veterinary Specialized Institute Kraljevo	Veterinary Specialized Institute Kraljevo	Vidanovic et al
Serbia/KV22-05/2020	EPI_ISL_462435	unknown	Laboratory Diagnostic	Vidanovic et al
Serbia/KV26-04/2020	EPI_ISL_437435	Veterinary Specialized Institue Kraljevo	Veterinary Specialized Institue Kraljevo	Dejan Vidanovic. Bojana Tesovic et al
Serbia/KV26/2020	EPI_ISL_445086	unknown	Laboratory Diagnostic	Vidanovic et al
Serbia/NP363-04/2020	EPI_ISL_437436	Veterinary Specialized Institue Kraljevo	Veterinary Specialized Institue Kraljevo	Dejan Vidanovic. Bojana Tesovic et al
Serbia/NoviPazar-363/2020	EPI_ISL_445087	unknown	Laboratory Diagnostic	Vidanovic et al
Shanghai/SH0119/2020	EPI_ISL_416404	Shanghai Public Health Clinical Center, Shanghai Medical College, Fudan University	National Research Center for Translational Medicine (Shanghai), Ruijin Hospital affiliated to Shanghai Jiao Tong University School of Medicine & Shanghai Public Health Clinical Center	Shengyue Wang et al
Sichuan/SC-NJ-089/2020	EPI_ISL_451338	West China Hospital of Sichuan University	State Key Laboratory of Biotherapy of Sichuan University	Baowen Du et al
Singapore/1/2020	EPI_ISL_406973	Singapore General Hospital	National Public Health Laboratory	Mak et al
Singapore/106/2020	EPI_ISL_443198	National Public Health Laboratory, National Centre for Infectious Diseases	National Public Health Laboratory, National Centre for Infectious Diseases	Mak Tze Minn et al
Singapore/146/2020	EPI_ISL_443238	National Public Health Laboratory, National Centre for Infectious Diseases	National Public Health Laboratory, National Centre for Infectious Diseases	Mak Tze Minn et al
Singapore/15/2020	EPI_ISL_418996	National Public Health Laboratory, National Centre for Infectious Diseases	National Public Health Laboratory, National Centre for Infectious Diseases	Mak TM et al
Singapore/175/2020	EPI_ISL_462293	National Public Health Laboratory, National Centre for Infectious Diseases	National Public Health Laboratory, National Centre for Infectious Diseases	Mak TM et al
Singapore/2/2020	EPI_ISL_407987	Singapore General Hospital	Programme in Emerging Infectious Diseases, Duke-NUS Medical School	Danielle E Anderson et al
Singapore/20/2020	EPI_ISL_418993	National Public Health Laboratory, National Centre for Infectious Diseases	National Public Health Laboratory, National Centre for Infectious Diseases	Mak TM et al
Singapore/216/2020	EPI_ISL_462334	National Public Health Laboratory, National Centre for Infectious Diseases	National Public Health Laboratory, National Centre for Infectious Diseases	Mak TM et al
Singapore/232/2020	EPI_ISL_462350	National Public Health Laboratory, National Centre for Infectious Diseases	National Public Health Laboratory, National Centre for Infectious Diseases	Mak TM et al
Singapore/280/2020	EPI_ISL_462398	National Public Health Laboratory, National Centre for Infectious Diseases	National Public Health Laboratory, National Centre for Infectious Diseases	Mak TM et al
Singapore/295/2020	EPI_ISL_462413	National Public Health Laboratory, National Centre for Infectious Diseases	National Public Health Laboratory, National Centre for Infectious Diseases	Mak TM et al
Singapore/3/2020	EPI_ISL_407988	National Centre for Infectious Diseases	Programme in Emerging Infectious Diseases, Duke-NUS Medical School	Danielle E Anderson et al
Singapore/35/2020	EPI_ISL_422428	National Public Health Laboratory, National Centre for Infectious Diseases	National Public Health Laboratory, National Centre for Infectious Diseases	Mak TM et al
Singapore/352/2020	EPI_ISL_469107	National Public Health Laboratory, National Centre for Infectious Diseases	National Public Health Laboratory, National Centre for Infectious Diseases	Mak TM et al
Singapore/3Clin/2020	EPI_ISL_418994	National Public Health Laboratory, National Centre for Infectious Diseases	National Public Health Laboratory, National Centre for Infectious Diseases	Mak TM et al
Singapore/4/2020	EPI_ISL_410535	National Centre for Infectious Diseases	Programme in Emerging Infectious Diseases, Duke-NUS Medical School	Danielle E Anderson et al
Singapore/48/2020	EPI_ISL_428827	National Public Health Laboratory, National Centre for Infectious Diseases	National Public Health Laboratory, National Centre for Infectious Diseases	Mak TM et al
Singapore/6/2020	EPI_ISL_410537	Singapore General Hospital, Molecular Laboratory, Division of Pathology	Programme in Emerging Infectious Diseases, Duke-NUS Medical School	Danielle E Anderson et al
Slovakia/SK-BMC1/2020	EPI_ISL_417877	Institute of Virology, Biomedical Research Center of the Slovak Academy of Sciences, Bratislava; Public Health Authority of the Slovak Republic, Bratislava	Institute of Virology, Biomedical Research Center of the Slovak Academy of Sciences, Bratislava; Comenius University Science Park, Bratislava	Monika Slávikova et al
Slovakia/SK-BMC2/2020	EPI_ISL_417878	Institute of Virology, Biomedical Research Center of the Slovak Academy of Sciences, Bratislava; Public Health Authority of the Slovak Republic, Bratislava	Institute of Virology, Biomedical Research Center of the Slovak Academy of Sciences, Bratislava; Comenius University Science Park, Bratislava	Monika Slávikova et al
Slovakia/SK-BMC5/2020	EPI_ISL_417879	Institute of Virology, Biomedical Research Center of the Slovak Academy of Sciences, Bratislava; Public Health Authority of the Slovak Republic, Bratislava	Institute of Virology, Biomedical Research Center of the Slovak Academy of Sciences, Bratislava; Comenius University Science Park, Bratislava	Monika Slávikova et al
Slovakia/SK-BMC6/2020	EPI_ISL_417880	Institute of Virology, Biomedical Research Center of the Slovak Academy of Sciences, Bratislava; Public Health Authority of the Slovak Republic, Bratislava	Institute of Virology, Biomedical Research Center of the Slovak Academy of Sciences, Bratislava; Comenius University Science Park, Bratislava	Monika Slávikova et al
Slovenia/4584/2020	EPI_ISL_420294	Institute of Microbiology and Immunology, Faculty of Medicine, University of Ljubljana	Institute of Microbiology and Immunology, Faculty of Medicine, University of Ljubljana	Samo Zakotnik et al
Slovenia/808/2020	EPI_ISL_420541	Institute of Microbiology and Immunology, Faculty of Medicine, University of Ljubljana	Institute of Microbiology and Immunology, Faculty of Medicine, University of Ljubljana	Tomaž Mark Zorec et al
Slovenia/MB0329/2020	EPI_ISL_426379	The National Laboratory of Health, Environment and Food, Maribor, Slovenia	The National Laboratory of Health, Environment and Food, Maribor, Slovenia	Mahnic A. et al
Slovenia/MB0419/2020	EPI_ISL_449799	National Laboratory for Health, Environment and Food	National Laboratory for Health, Environment and Food	Mahnic A. et al
SouthAfrica/KRISP-0017/2020	EPI_ISL_467433	AMPATH-DBN	KRISP, KZN Research Innovation and Sequencing Platform	Giandhari J et al
SouthAfrica/KRISP-0035/2020	EPI_ISL_467441	NHLS-IALCH	KRISP, KZN Research Innovation and Sequencing Platform	Giandhari J et al
SouthAfrica/KRISP-0040/2020	EPI_ISL_467442	NHLS-IALCH	KRISP, KZN Research Innovation and Sequencing Platform	Giandhari J et al
SouthAfrica/KRISP-0041/2020	EPI_ISL_467443	NHLS-IALCH	KRISP, KZN Research Innovation and Sequencing Platform	Giandhari J et al
SouthAfrica/KRISP-0147/2020	EPI_ISL_467497	Molecular Diagnostics Services (MDS)	KRISP, KZN Research Innovation and Sequencing Platform	Giandhari J et al
SouthAfrica/KRISP-0148/2020	EPI_ISL_467498	Molecular Diagnostics Services (MDS)	KRISP, KZN Research Innovation and Sequencing Platform	Giandhari J et al
SouthAfrica/KRISP-0154/2020	EPI_ISL_467504	Molecular Diagnostics Services (MDS)	KRISP, KZN Research Innovation and Sequencing Platform	Giandhari J et al
SouthAfrica/KRISP-0158/2020	EPI_ISL_467508	NHLS-IALCH	KRISP, KZN Research Innovation and Sequencing Platform	Giandhari J et al
SouthAfrica/KRISP-0159/2020	EPI_ISL_467509	NHLS-IALCH	KRISP, KZN Research Innovation and Sequencing Platform	Giandhari J et al
SouthAfrica/R02827/2020	EPI_ISL_430297	National Institute for Communicable Diseases of the National Health Laboratory Service	National Institute for Communicable Diseases of the National Health Laboratory Service	Allam M et al
SouthKorea/KCDC03/2020	EPI_ISL_407193	Korea Centers for Disease Control & Prevention (KCDC) Center for Laboratory Control of Infectious Diseases Division of Viral Diseases	Korea Centers for Disease Control & Prevention (KCDC) Center for Laboratory Control of Infectious Diseases Division of Viral Diseases	Jeong-Min Kim et al
SouthKorea/KCDC05/2020	EPI_ISL_412869	Division of Viral Diseases, Center for Laboratory Control of Infectious Diseases, Korea Centers for Diseases Control and Prevention	Division of Viral Diseases, Center for Laboratory Control of Infectious Diseases, Korea Centers for Diseases Control and Prevention	Jeong-Min Kim et al
SouthKorea/KCDC06/2020	EPI_ISL_412870	Division of Viral Diseases, Center for Laboratory Control of Infectious Diseases, Korea Centers for Diseases Control and Prevention	Division of Viral Diseases, Center for Laboratory Control of Infectious Diseases, Korea Centers for Diseases Control and Prevention	Jeong-Min Kim et al
SouthKorea/KCDC07/2020	EPI_ISL_412871	Division of Viral Diseases, Center for Laboratory Control of Infectious Diseases, Korea Centers for Diseases Control and Prevention	Division of Viral Diseases, Center for Laboratory Control of Infectious Diseases, Korea Centers for Diseases Control and Prevention	Jeong-Min Kim et al
SouthKorea/KCDC12/2020	EPI_ISL_412872	Division of Viral Diseases, Center for Laboratory Control of Infectious Diseases, Korea Centers for Diseases Control and Prevention	Division of Viral Diseases, Center for Laboratory Control of Infectious Diseases, Korea Centers for Diseases Control and Prevention	Jeong-Min Kim et al
SouthKorea/KUMC05/2020	EPI_ISL_413515	Division of Infectious Diseases, Department of Internal Medicine, Korea University College of Medicine	Department of Microbiology, Institute for Viral Diseases, College of Medicine, Korea University	Changmin Kang et al
Spain/68_19/2020	EPI_ISL_462996	unknown	Molecular Genetics	Gomez et al
Spain/80_19/2020	EPI_ISL_462997	unknown	Molecular Genetics	Gomez et al
Spain/Albacete-COV003751/2020	EPI_ISL_474799	Complejo Hospitalario Universitario de Albacete	SeqCOVID-SPAIN consortium/IBV(CSIC)	Encarnacion Simarro Córdoba et al
Spain/Albacete-COV003783/2020	EPI_ISL_474814	Complejo Hospitalario Universitario de Albacete	SeqCOVID-SPAIN consortium/IBV(CSIC)	Encarnacion Simarro Córdoba et al
Spain/Albacete-COV003882/2020	EPI_ISL_474825	Complejo Hospitalario Universitario de Albacete	SeqCOVID-SPAIN consortium/IBV(CSIC)	Encarnacion Simarro Córdoba et al
Spain/Andalucia201613/2020	EPI_ISL_455316	Hospital Virgen de las Nieves	Instituto de Salud Carlos III	Iglesias-Caballero et al
Spain/COV003644/2020	EPI_ISL_467205	Hospital General Universitario Gregorio Marañón	SeqCOVID-SPAIN consortium/IBV(CSIC)	Laura Pérez-Lago et al
Spain/COV003663/2020	EPI_ISL_467189	Hospital General Universitario Gregorio Marañón	SeqCOVID-SPAIN consortium/IBV(CSIC)	Laura Pérez-Lago et al
Spain/Donostia-San_Sebastian2122/2020	EPI_ISL_468899	Servicio de Microbiología. Hospital Universitario Donostia. OSI Donostialdea. Área de Enfermedades Infecciosas, Grupo de Infección Respiratoria y Resistencia Antimicrobiana. Instituto de Investigación Sanitaria Biodonostia.	SeqCOVID-SPAIN consortium/IBV(CSIC)	Gustavo Cilla et al
Spain/Valencia1/2020	EPI_ISL_414495	Servicio Microbiología. Hospital Clínico Universitario. Valencia.	Sequencing and Bioinformatics Service. Molecular Epidemiology Laboratory. FISABIO-Public Health	David Navarro et al
Spain/Valencia266/2020	EPI_ISL_436361	Servicio de Microbiología. Consorcio Hospital General Universitario de Valencia	Sequencing and Bioinformatics Service and Molecular Epidemiology Research Group. FISABIO-Public Health	Neris Garcia-Gonzalez et al
Spain/Valencia34/2020	EPI_ISL_420119	Servicio de Microbiología. Consorcio Hospital General Universitario de Valencia	Sequencing and Bioinformatics Service and Molecular Epidemiology Research Group. FISABIO-Public Health	Paula Ruiz-Hueso et al
Spain/Valencia54/2020	EPI_ISL_425178	Servicio de Microbiología. Consorcio Hospital General Universitario de Valencia	Sequencing and Bioinformatics Service and Molecular Epidemiology Research Group. FISABIO-Public Health	David Navarro et al
SriLanka/COV38/2020	EPI_ISL_428670	Centre for Dengue Research	Centre for Dengue Research	Chandima Jeewandara et al
SriLanka/COV486/2020	EPI_ISL_428673	Centre for Dengue Research	Centre for Dengue Research	Chandima Jeewandara et al
Sweden/01/2020	EPI_ISL_411951	unknown	Unit for Laboratory Development and Technology Transfer, Public Health Agency of Sweden	Bengner et al
Sweden/20-04736/2020	EPI_ISL_475544	Karolinska Universitetslaboratoriet	The Public Health Agency of Sweden	Oskar Karlsson Lindsjo et al
Sweden/20-04850/2020	EPI_ISL_475545	Karolinska Universitetslaboratoriet	The Public Health Agency of Sweden	Oskar Karlsson Lindsjo et al
Sweden/20-04851/2020	EPI_ISL_475546	Karolinska Universitetslaboratoriet	The Public Health Agency of Sweden	Oskar Karlsson Lindsjo et al
Sweden/20-07237/2020	EPI_ISL_445231	Uppsala Narakut Aleris	The Public Health Agency of Sweden	Annika Nilsson et al
Sweden/20-08041/2020	EPI_ISL_475548	Halmstad klinisk mikrobiologi	The Public Health Agency of Sweden	Oskar Karlsson Lindsjo et al
Sweden/20-08091/2020	EPI_ISL_454463	Karolinska Universitetslaboratoriet	The Public Health Agency of Sweden	Anna-Malin Linde et al
Sweden/20-08148/2020	EPI_ISL_429119	Klinisk mikrobiologi och vardhygien Halmstad	The Public Health Agency of Sweden	Arne Kotz et al
Sweden/20-08158/2020	EPI_ISL_455843	Skovde/Unilabs	The Public Health Agency of Sweden	Anna-Malin Linde et al
Sweden/20-08840/2020	EPI_ISL_475557	Halmstad klinisk mikrobiologi	The Public Health Agency of Sweden	Oskar Karlsson Lindsjo et al
Sweden/20-14094/2020	EPI_ISL_450829	Narhalsan Sjobo vardcentral	The Public Health Agency of Sweden	Lovisa Hjerten et al
Sweden/20-14131/2020	EPI_ISL_475511	Orestadsklinikens VC	The Public Health Agency of Sweden	Oskar Karlsson Lindsjo et al
Sweden/20-14937/2020	EPI_ISL_475522	Huddinge VC	The Public Health Agency of Sweden	Oskar Karlsson Lindsjo et al
Sweden/20-50201/2020	EPI_ISL_455867	Karolinska Universitetslaboratoriet	The Public Health Agency of Sweden	Anna-Malin Linde et al
Sweden/20-51516/2020	EPI_ISL_475526	Uppsala Narakut Aleris	The Public Health Agency of Sweden	Oskar Karlsson Lindsjo et al
Sweden/20-51829/2020	EPI_ISL_475530	Kungsors VC	The Public Health Agency of Sweden	Oskar Karlsson Lindsjo et al
Switzerland/1000477102/2020	EPI_ISL_413019	Department of Internal Medicine, Triemli Hospital	Institute of Medical Virology, University of Zurich	Stefan Schmutz et al
Switzerland/1000477757/2020	EPI_ISL_413021	Klinik Hirslanden Zurich	Institute of Medical Virology, University of Zurich	Stefan Schmutz et al
Switzerland/1000477796/2020	EPI_ISL_413022	Division of Infectious Diseases, University Hospital Zurich	Institute of Medical Virology, University of Zurich	Stefan Schmutz et al
Switzerland/100090/2020	EPI_ISL_451682	Viollier AG	Department of Biosystems Science and Engineering, ETH Zürich	Christian Beisel et al
Switzerland/100790/2020	EPI_ISL_451740	Viollier AG	Department of Biosystems Science and Engineering, ETH Zürich	Christian Beisel et al
Switzerland/100844/2020	EPI_ISL_451791	Viollier AG	Department of Biosystems Science and Engineering, ETH Zürich	Christian Beisel et al
Switzerland/101167/2020	EPI_ISL_451831	Viollier AG	Department of Biosystems Science and Engineering, ETH Zürich	Christian Beisel et al
Switzerland/101181/2020	EPI_ISL_451843	Viollier AG	Department of Biosystems Science and Engineering, ETH Zürich	Christian Beisel et al
Switzerland/110442/2020	EPI_ISL_451866	Viollier AG	Department of Biosystems Science and Engineering, ETH Zürich	Christian Beisel et al
Switzerland/130008/2020	EPI_ISL_467004	Viollier AG	Department of Biosystems Science and Engineering, ETH Zürich	Christian Beisel et al
Switzerland/130032/2020	EPI_ISL_467016	Viollier AG	Department of Biosystems Science and Engineering, ETH Zürich	Christian Beisel et al
Switzerland/GE3121/2020	EPI_ISL_414019	Laboratoire de Virologie, HUG	Swiss National Reference Centre for Influenza	LAUBSCHER Florian et al. et al
Switzerland/GE5007/2020	EPI_ISL_429206	University Hospitals of Geneva Laboratory of Virology	University Hospitals of Geneva Laboratory of Virology	Laubscher F. et al
Switzerland/GE5373/2020	EPI_ISL_414020	Laboratoire de Virologie, HUG	Swiss National Reference Centre for Influenza	LAUBSCHER Florian et al. et al
Taiwan/108/2020	EPI_ISL_429883	Centers for Disease Control, R.O.C. (Taiwan)	Centers for Disease Control, R.O.C. (Taiwan)	Ji-Rong Yang et al
Taiwan/3/2020	EPI_ISL_411926	Taiwan Centers for Disease Control	Taiwan Centers for Disease Control	Ji-Rong Yang et al
Taiwan/4/2020	EPI_ISL_411927	Taiwan Centers for Disease Control	Taiwan Centers for Disease Control	Ji-Rong Yang et al
Taiwan/5/2020	EPI_ISL_428489	Centers for Disease Control, R.O.C. (Taiwan)	Centers for Disease Control, R.O.C. (Taiwan)	Ji-Rong Yang et al
Taiwan/CGMH-CGU-01/2020	EPI_ISL_411915	Laboratory Medicine	Department of Laboratory Medicine, Lin-Kou Chang Gung Memorial Hospital, Taoyuan, Taiwan.	Kuo-Chien Tsao et al
Taiwan/CGMH-CGU-02/2020	EPI_ISL_417518	Laboratory Medicine	Department of Laboratory Medicine, Lin-Kou Chang Gung Memorial Hospital, Taoyuan, Taiwan	Kuo-Chien Tsao et al
Taiwan/CGMH-CGU-09/2020	EPI_ISL_417522	Laboratory Medicine	Department of Laboratory Medicine, Lin-Kou Chang Gung Memorial Hospital, Taoyuan, Taiwan	Kuo-Chien Tsao et al
Taiwan/CGMH-CGU-19/2020	EPI_ISL_424975	Laboratory Medicine	Department of Laboratory Medicine, Lin-Kou Chang Gung Memorial Hospital, Taoyuan, Taiwan	Kuo-Chien Tsao et al
Taiwan/CGMH-CGU-29/2020	EPI_ISL_464093	Laboratory Medicine	Department of Laboratory Medicine, Lin-Kou Chang Gung Memorial Hospital, Taoyuan, Taiwan	Kuo-Chien Tsao et al
Taiwan/NTU01/2020	EPI_ISL_408489	Department of Laboratory Medicine, National Taiwan University Hospital	Microbial Genomics Core Lab, National Taiwan University Centers of Genomic and Precision Medicine	Shiou-Hwei Yeh et al
Taiwan/NTU02/2020	EPI_ISL_410218	Department of Laboratory Medicine, National Taiwan University Hospital	Microbial Genomics Core Lab, National Taiwan University Centers of Genomic and Precision Medicine	Shiou-Hwei Yeh et al
Taiwan/NTU27/2020	EPI_ISL_447621	Department of Laboratory Medicine, National Taiwan University Hospital	Microbial Genomics Core Lab, National Taiwan University Centers of Genomic and Precision Medicine	Shiou-Hwei Yeh et al
Taiwan/TSGH-08/2020	EPI_ISL_427395	TSGH-CP molecular lab	TSGH-CP molecular lab	Cherng-Lih Perng et al
Taiwan/TSGH-23/2020	EPI_ISL_436108	TSGH-CP molecular lab	TSGH-CP molecular lab	Cherng-Lih Perng et al
Taiwan/TSGH-34/2020	EPI_ISL_447593	TSGH-CP molecular lab	TSGH-CP molecular lab	Cherng-Lih Perng et al
Taiwan/TSGH-37/2020	EPI_ISL_457733	TSGH-CP molecular lab	TSGH-CP molecular lab	Cherng-Lih Perng et al
Thailand/61/2020	EPI_ISL_403962	Bamrasnaradura Hospital	1. Department of Medical Sciences, Ministry of Public Health, Thailand 2. Thai Red Cross Emerging Infectious Diseases - Health Science Centre 3. Department of Disease Control, Ministry of Public Health, Thailand	Pilailuk et al
Thailand/74/2020	EPI_ISL_403963	Bamrasnaradura Hospital	1. Department of Medical Sciences, Ministry of Public Health, Thailand 2. Thai Red Cross Emerging Infectious Diseases - Health Science Centre 3. Department of Disease Control, Ministry of Public Health, Thailand	Pilailuk et al
Thailand/Bangkok-0038/2020	EPI_ISL_429174	Ramathibodi Hospital	COVID-19 Network Investigations (CONI) Alliance	Elizabeth Batty et al
Thailand/Bangkok-0043/2020	EPI_ISL_429179	Ramathibodi Hospital	COVID-19 Network Investigations (CONI) Alliance	Elizabeth Batty et al
Thailand/Bangkok-0079/2020	EPI_ISL_447020	Ramathibodi Hospital	COVID-19 Network Investigations (CONI) Alliance	Elizabeth Batty et al
Thailand/Bangkok-0080/2020	EPI_ISL_447021	Ramathibodi Hospital	COVID-19 Network Investigations (CONI) Alliance	Elizabeth Batty et al
Thailand/Bangkok-0085/2020	EPI_ISL_447026	Ramathibodi Hospital	COVID-19 Network Investigations (CONI) Alliance	Elizabeth Batty et al
Thailand/Bangkok-0087/2020	EPI_ISL_447027	Ramathibodi Hospital	COVID-19 Network Investigations (CONI) Alliance	Elizabeth Batty et al
Thailand/Bangkok-CONI-0097/2020	EPI_ISL_458026	Hospital for Tropical Diseases	COVID-19 Network Investigations (CONI) Alliance	Elizabeth Batty et al
Thailand/Bangkok-CONI-0126/2020	EPI_ISL_455920	Ramathibodi Hospital	COVID-19 Network Investigations (CONI) Alliance	Elizabeth Batty et al
Thailand/Bangkok-CONI-0128/2020	EPI_ISL_455922	Ramathibodi Hospital	COVID-19 Network Investigations (CONI) Alliance	Elizabeth Batty et al
Thailand/Bangkok_1716/2020	EPI_ISL_447920	n/a	National Institute of Health. Department of medical Sciences, Ministry of Public Health, Thailand	Pilailuk et al
Thailand/Bangkok_2295/2020	EPI_ISL_455624	n/a	National Institute of Health. Department of medical Sciences, Ministry of Public Health, Thailand	Pilailuk et al
Thailand/Bangkok_580/2020	EPI_ISL_447918	n/a	National Institute of Health. Department of medical Sciences, Ministry of Public Health, Thailand	Pilailuk et al
Thailand/Nonthaburi_59/2020	EPI_ISL_447909	n/a	National Institute of Health. Department of medical Sciences, Ministry of Public Health, Thailand	Pilailuk et al
Thailand/Nonthaburi_68/2020	EPI_ISL_447910	n/a	National Institute of Health. Department of medical Sciences, Ministry of Public Health, Thailand	Pilailuk et al
Thailand/SI200433-NT/2020	EPI_ISL_437621	unknown	Faculty of Medicine	Rodpan et al
Thailand/SI202205-NT/2020	EPI_ISL_437616	unknown	Faculty of Medicine	Rodpan et al
Thailand/SI202872-NT/2020	EPI_ISL_437613	unknown	Faculty of Medicine	Rodpan et al
Timor-Leste/TL21/2020	EPI_ISL_456607	National Health Laboratory, Timor-Leste	Microbiological Diagnostic Unit Public Health Laboratory, The Peter Doherty Institute for Infection and Immunity	Soares da Silva et al
Timor-Leste/TL22/2020	EPI_ISL_456612	National Health Laboratory, Timor-Leste	Microbiological Diagnostic Unit Public Health Laboratory, The Peter Doherty Institute for Infection and Immunity	Soares da Silva et al
Timor-Leste/TL25/2020	EPI_ISL_456600	National Health Laboratory, Timor-Leste	Microbiological Diagnostic Unit Public Health Laboratory, The Peter Doherty Institute for Infection and Immunity	Soares da Silva et al
Tunisia/COV0010-12/2020	EPI_ISL_463001	unknown	Clinical virology	Fares et al
Tunisia/COV0425/2020	EPI_ISL_463005	unknown	Clinical virology	Fares et al
Tunisia/COV1339/2020	EPI_ISL_463003	unknown	Clinical virology	Fares et al
Tunisia/MHT_1/2020	EPI_ISL_458285	unknown	Bundeswehr Institute of Microbiology	Handrick et al
Tunisia/MHT_2/2020	EPI_ISL_458286	unknown	Bundeswehr Institute of Microbiology	Handrick et al
Turkey/GLAB-CoV008/2020	EPI_ISL_427391	Genomic Laboratory (GLAB) (Conjoint lab of Health Directorate of Istanbul and Istanbul Technical University)	Genomic Laboratory (GLAB), Istanbul Technical University	Ilker Karacan et al
Turkey/GLAB-CoV012/2020	EPI_ISL_428346	Genomic Laboratory (GLAB) (Conjoint lab of Health Directorate of Istanbul and Istanbul Technical University)	Genomic Laboratory (GLAB), Istanbul Technical University	Ilker Karacan et al
Turkey/HSGM-1458/2020	EPI_ISL_437327	Ministry of Health Turkey	Ministry of Health Turkey	Fatma Bayrakdar et al
Turkey/HSGM-1492/2020	EPI_ISL_437320	Ministry of Health Turkey	Ministry of Health Turkey	Fatma Bayrakdar et al
Turkey/HSGM-1497/2020	EPI_ISL_437321	Ministry of Health Turkey	Ministry of Health Turkey	Fatma Bayrakdar et al
Turkey/HSGM-302/2020	EPI_ISL_437313	Ministry of Health Turkey	Ministry of Health Turkey	Fatma Bayrakdar et al
Turkey/VETAL1902_1/2020	EPI_ISL_435057	T.C. Sağlık Bakanlığı Adıyaman İl Sağlık Müdürlüğü Adıyaman Eğitim Ve Araştırma Hastanesi	VETAL Animal Health Products Company, BSL3+ Production Laboratuary, Turkey	Fatma Nilay Tutak et al
USA/AK-PHL002/2020	EPI_ISL_420303	Alaska State Virology Laboratory	Alaska State Virology Laboratory	Chen et al
USA/AK-PHL003/2020	EPI_ISL_420304	Alaska State Virology Laboratory	Alaska State Virology Laboratory	Chen et al
USA/AK-PHL006/2020	EPI_ISL_420305	Alaska State Virology Laboratory	Alaska State Virology Laboratory	Chen et al
USA/AK-PHL010/2020	EPI_ISL_431013	Alaska State Virology Laboratory	Alaska State Virology Laboratory	Jack Chen et al
USA/AK-PHL011/2020	EPI_ISL_431014	Alaska State Virology Laboratory	Alaska State Virology Laboratory	Jack Chen et al
USA/AK-PHL013/2020	EPI_ISL_431015	Alaska State Virology Laboratory	Alaska State Virology Laboratory	Jack Chen et al
USA/AK-PHL015/2020	EPI_ISL_420306	Alaska State Virology Laboratory	Alaska State Virology Laboratory	Chen et al
USA/AK-PHL016/2020	EPI_ISL_431016	Alaska State Virology Laboratory	Alaska State Virology Laboratory	Jack Chen et al
USA/AK-PHL034/2020	EPI_ISL_437513	Alaska State Virology Laboratory	Alaska State Virology Laboratory	Jack Chen et al
USA/AK-PHL037/2020	EPI_ISL_424346	Alaska State Virology Laboratory	Alaska State Virology Laboratory	Chen et al
USA/AK-PHL087/2020	EPI_ISL_437873	Alaska State Virology Laboratory	Alaska State Virology Laboratory	Jack Chen et al
USA/AK-PHL092/2020	EPI_ISL_427619	Alaska State Virology Laboratory	Alaska State Virology Laboratory	Chen et al
USA/AK-PHL101/2020	EPI_ISL_427620	Alaska State Virology Laboratory	Alaska State Virology Laboratory	Chen et al
USA/AK-PHL115/2020	EPI_ISL_427621	Alaska State Virology Laboratory	Alaska State Virology Laboratory	Chen et al
USA/AK-PHL118/2020	EPI_ISL_427622	Alaska State Virology Laboratory	Alaska State Virology Laboratory	Chen et al
USA/AK-PHL122/2020	EPI_ISL_437516	Alaska State Virology Laboratory	Alaska State Virology Laboratory	Jack Chen et al
USA/AK-PHL151/2020	EPI_ISL_435441	Alaska State Virology Laboratory	Alaska State Virology Laboratory	Jack Chen et al
USA/AK-PHL152/2020	EPI_ISL_436464	Alaska State Virology Laboratory	Alaska State Virology Laboratory	Jack Chen et al
USA/AK-PHL153/2020	EPI_ISL_435442	Alaska State Virology Laboratory	Alaska State Virology Laboratory	Jack Chen et al
USA/AK-PHL200/2020	EPI_ISL_437437	Alaska State Virology Laboratory	Alaska State Virology Laboratory	Jack Chen et al
USA/AK-PHL283/2020	EPI_ISL_437518	Alaska State Virology Laboratory	Alaska State Virology Laboratory	Jack Chen et al
USA/AL-MDHHS-SC20345/2020	EPI_ISL_450624	Michigan Department of Health and Human Services, Bureau of Laboratories	Michigan Department of Health and Human Services, Bureau of Laboratories	Blankenship HM et al
USA/AR-CDC-2072/2020	EPI_ISL_450800	AR Dept. of Health-Public Health Lab	Pathogen Discovery, Respiratory Viruses Branch, Division of Viral Diseases, Centers for Disease Control and Prevention	Yan Li et al
USA/AZ-ASU2936/2020	EPI_ISL_424671	Arizona State University Health Services	Arizona State University	Rabia Maqsood et al
USA/AZ-CDC-1911/2020	EPI_ISL_452118	AZ SPHL, Arizona Department of Health Services	Pathogen Discovery, Respiratory Viruses Branch, Division of Viral Diseases, Centers for Disease Control and Prevention	Yan Li et al
USA/AZ-TG268099/2020	EPI_ISL_426500	TGen North	TGen North	Jolene Bowers et al
USA/AZ-TG268770/2020	EPI_ISL_426511	TGen North	TGen North	Jolene Bowers et al
USA/AZ-TG268915/2020	EPI_ISL_426518	AZ SPHL, Arizona Department of Health Services	TGen North	Jolene Bowers et al
USA/AZ-TG269358/2020	EPI_ISL_426523	TGen North	TGen North	Jolene Bowers et al
USA/AZ-TG269439/2020	EPI_ISL_426524	TGen North	TGen North	Jolene Bowers et al
USA/AZ-TG269883/2020	EPI_ISL_426531	AZ SPHL, Arizona Department of Health Services	TGen North	Jolene Bowers et al
USA/AZ-TG270152/2020	EPI_ISL_426532	TGen North	TGen North	Jolene Bowers et al
USA/AZ-TG270200/2020	EPI_ISL_426533	TGen North	TGen North	Jolene Bowers et al
USA/AZ-TG271591/2020	EPI_ISL_426536	TGen North	TGen North	Jolene Bowers et al
USA/AZ-TG271878/2020	EPI_ISL_426542	AZ SPHL, Arizona Department of Health Services	TGen North	Jolene Bowers et al
USA/AZ-TG271892/2020	EPI_ISL_426549	AZ SPHL, Arizona Department of Health Services	TGen North	Jolene Bowers et al
USA/AZ-TG272213/2020	EPI_ISL_426556	TGen North	TGen North	Jolene Bowers et al
USA/AZ-TG272215/2020	EPI_ISL_426557	TGen North	TGen North	Jolene Bowers et al
USA/AZ-TG273294/2020	EPI_ISL_426561	AZ SPHL, Arizona Department of Health Services	TGen North	Jolene Bowers et al
USA/AZ-TG273300/2020	EPI_ISL_426562	AZ SPHL, Arizona Department of Health Services	TGen North	Jolene Bowers et al
USA/AZ-TG273316/2020	EPI_ISL_426568	AZ SPHL, Arizona Department of Health Services	TGen North	Jolene Bowers et al
USA/AZ-TG273318/2020	EPI_ISL_426569	AZ SPHL, Arizona Department of Health Services	TGen North	Jolene Bowers et al
USA/AZ1/2020	EPI_ISL_406223	Arizona Department of Health Services	Pathogen Discovery, Respiratory Viruses Branch, Division of Viral Diseases, Centers for Disease Control and Prevention	Ying Tao et al
USA/CA-CDPH-UC1/2020	EPI_ISL_413557	California Department of Public Health	Chiu Laboratory, University of California, San Francisco	Xianding Deng et al
USA/CA-CDPH-UC11/2020	EPI_ISL_413931	California Department of Public Health	Chiu Laboratory, University of California, San Francisco	Xianding Deng et al
USA/CA-CDPH-UC2/2020	EPI_ISL_413558	California Department of Public Health	Chiu Laboratory, University of California, San Francisco	Xianding Deng et al
USA/CA-CDPH-UC3/2020	EPI_ISL_413559	California Department of Public Health	Chiu Laboratory, University of California, San Francisco	Xianding Deng et al
USA/CA-CDPH-UC4/2020	EPI_ISL_413561	California Department of Public Health	Chiu Laboratory, University of California, San Francisco	Xianding Deng et al
USA/CA-CDPH-UC5/2020	EPI_ISL_413922	California Department of Public Health	Chiu Laboratory, University of California, San Francisco	Xianding Deng et al
USA/CA-CDPH-UC6/2020	EPI_ISL_413924	California Department of Public Health	Chiu Laboratory, University of California, San Francisco	Xianding Deng et al
USA/CA-CDPH-UC7/2020	EPI_ISL_413925	California Department of Public Health	Chiu Laboratory, University of California, San Francisco	Xianding Deng et al
USA/CA-CDPH-UC8/2020	EPI_ISL_413926	California Department of Public Health	Chiu Laboratory, University of California, San Francisco	Xianding Deng et al
USA/CA-CDPH-UC9/2020	EPI_ISL_413928	California Department of Public Health	Chiu Laboratory, University of California, San Francisco	Xianding Deng et al
USA/CA-CSMC11/2020	EPI_ISL_475585	Cedars-Sinai Medical Center, Department of Pathology & Laboratory Medicine, Molecular Pathology Laboratory	Cedars-Sinai Medical Center, Molecular Pathology Laboratory of Department of Pathology & Laboratory Medicine and Genomic Core	Wenjuan Zhang et al
USA/CA-CSMC114/2020	EPI_ISL_475590	Cedars-Sinai Medical Center, Department of Pathology & Laboratory Medicine, Molecular Pathology Laboratory	Cedars-Sinai Medical Center, Molecular Pathology Laboratory of Department of Pathology & Laboratory Medicine and Genomic Core	Wenjuan Zhang et al
USA/CA-CSMC136/2020	EPI_ISL_475614	Cedars-Sinai Medical Center, Department of Pathology & Laboratory Medicine, Molecular Pathology Laboratory	Cedars-Sinai Medical Center, Molecular Pathology Laboratory of Department of Pathology & Laboratory Medicine and Genomic Core	Wenjuan Zhang et al
USA/CA-CSMC142/2020	EPI_ISL_475621	Cedars-Sinai Medical Center, Department of Pathology & Laboratory Medicine, Molecular Pathology Laboratory	Cedars-Sinai Medical Center, Molecular Pathology Laboratory of Department of Pathology & Laboratory Medicine and Genomic Core	Wenjuan Zhang et al
USA/CA-CSMC30/2020	EPI_ISL_475641	Cedars-Sinai Medical Center, Department of Pathology & Laboratory Medicine, Molecular Pathology Laboratory	Cedars-Sinai Medical Center, Molecular Pathology Laboratory of Department of Pathology & Laboratory Medicine and Genomic Core	Wenjuan Zhang et al
USA/CA-CSMC67/2020	EPI_ISL_475681	Cedars-Sinai Medical Center, Department of Pathology & Laboratory Medicine, Molecular Pathology Laboratory	Cedars-Sinai Medical Center, Molecular Pathology Laboratory of Department of Pathology & Laboratory Medicine and Genomic Core	Wenjuan Zhang et al
USA/CA-CSMC75/2020	EPI_ISL_475690	Cedars-Sinai Medical Center, Department of Pathology & Laboratory Medicine, Molecular Pathology Laboratory	Cedars-Sinai Medical Center, Molecular Pathology Laboratory of Department of Pathology & Laboratory Medicine and Genomic Core	Wenjuan Zhang et al
USA/CA-CSMC93/2020	EPI_ISL_475710	Cedars-Sinai Medical Center, Department of Pathology & Laboratory Medicine, Molecular Pathology Laboratory	Cedars-Sinai Medical Center, Molecular Pathology Laboratory of Department of Pathology & Laboratory Medicine and Genomic Core	Wenjuan Zhang et al
USA/CA-CZB-1090/2020	EPI_ISL_444024	County of Santa Clara Public Health	Chan-Zuckerberg Biohub	CZB Cliahub Consortium et al
USA/CA-CZB-1111/2020	EPI_ISL_444069	UCSF Clinical Microbiology Laboratory	Chan-Zuckerberg Biohub	CZB Cliahub Consortium et al
USA/CA-CZB-1138/2020	EPI_ISL_447889	University of California, Davis	Chan-Zuckerberg Biohub	CZB Cliahub Consortium et al
USA/CA-CZB-1139/2020	EPI_ISL_447890	University of California, Davis	Chan-Zuckerberg Biohub	CZB Cliahub Consortium et al
USA/CA-CZB-1205/2020	EPI_ISL_450454	Stanford clinical virology lab	Chan-Zuckerberg Biohub	Benjamin Pinksy et al
USA/CA-CZB-1228/2020	EPI_ISL_450477	Stanford clinical virology lab	Chan-Zuckerberg Biohub	Benjamin Pinksy et al
USA/CA-CZB-1271/2020	EPI_ISL_454608	Alameda County Public Health Lab	Chan-Zuckerberg Biohub	CZB Cliahub Consortium et al
USA/CA-CZB-1282/2020	EPI_ISL_454640	Humboldt County Public Health Laboratory	Chan-Zuckerberg Biohub	CZB Cliahub Consortium et al
USA/CA-CZB-1309/2020	EPI_ISL_468350	County of Santa Clara Public Health Department	Chan-Zuckerberg Biohub	CZB Cliahub Consortium et al
USA/CA-CZB-1320/2020	EPI_ISL_468354	County of Santa Clara Public Health Department	Chan-Zuckerberg Biohub	CZB Cliahub Consortium et al
USA/CA-CZB-1322/2020	EPI_ISL_468355	County of Santa Clara Public Health Department	Chan-Zuckerberg Biohub	CZB Cliahub Consortium et al
USA/CA-CZB-1324/2020	EPI_ISL_468356	County of Santa Clara Public Health Department	Chan-Zuckerberg Biohub	CZB Cliahub Consortium et al
USA/CA-CZB-1458/2020	EPI_ISL_468419	County of San Luis Obispo Public Health Laboratory	Chan-Zuckerberg Biohub	CZB Cliahub Consortium et al
USA/CA-CZB-1482/2020	EPI_ISL_468433	County of San Luis Obispo Public Health Laboratory	Chan-Zuckerberg Biohub	CZB Cliahub Consortium et al
USA/CA-CZB-1483/2020	EPI_ISL_468434	County of San Luis Obispo Public Health Laboratory	Chan-Zuckerberg Biohub	CZB Cliahub Consortium et al
USA/CA-CZB-1522/2020	EPI_ISL_468468	Ventura County Public Health Lab	Chan-Zuckerberg Biohub	CZB Cliahub Consortium et al
USA/CA-CZB-1561/2020	EPI_ISL_468498	Ventura County Public Health Lab	Chan-Zuckerberg Biohub	CZB Cliahub Consortium et al
USA/CA-CZB-1600/2020	EPI_ISL_468529	San Joaquin County Public Health Lab	Chan-Zuckerberg Biohub	CZB Cliahub Consortium et al
USA/CA-CZB-1621/2020	EPI_ISL_468550	San Joaquin County Public Health Lab	Chan-Zuckerberg Biohub	CZB Cliahub Consortium et al
USA/CA-CZB-1625/2020	EPI_ISL_468554	San Joaquin County Public Health Lab	Chan-Zuckerberg Biohub	CZB Cliahub Consortium et al
USA/CA-CZB-1626/2020	EPI_ISL_468555	San Joaquin County Public Health Lab	Chan-Zuckerberg Biohub	CZB Cliahub Consortium et al
USA/CA-CZB-1627/2020	EPI_ISL_468556	San Joaquin County Public Health Lab	Chan-Zuckerberg Biohub	CZB Cliahub Consortium et al
USA/CA-CZB-1669/2020	EPI_ISL_468611	Orange County Public Health Lab	Chan-Zuckerberg Biohub	CZB Cliahub Consortium et al
USA/CA-CZB-1670/2020	EPI_ISL_468612	Orange County Public Health Lab	Chan-Zuckerberg Biohub	CZB Cliahub Consortium et al
USA/CA-CZB-1672/2020	EPI_ISL_468614	Orange County Public Health Lab	Chan-Zuckerberg Biohub	CZB Cliahub Consortium et al
USA/CA-CZB-1733/2020	EPI_ISL_468654	Contra Costa Public Health Lab	Chan-Zuckerberg Biohub	CZB Cliahub Consortium et al
USA/CA-CZB-1734/2020	EPI_ISL_468655	Contra Costa Public Health Lab	Chan-Zuckerberg Biohub	CZB Cliahub Consortium et al
USA/CA-CZB043/2020	EPI_ISL_429048	UCSF Clinical Microbiology Laboratory	Chan-Zuckerberg Biohub	CZB Cliahub Consortium et al
USA/CA-CZB071/2020	EPI_ISL_428991	UCSF Clinical Microbiology Laboratory	Chan-Zuckerberg Biohub	CZB Cliahub Consortium et al
USA/CA-CZB0741/2020	EPI_ISL_429051	UCSF Clinical Microbiology Laboratory	Chan-Zuckerberg Biohub	CZB Cliahub Consortium et al
USA/CA-CZB084/2020	EPI_ISL_428998	UCSF Clinical Microbiology Laboratory	Chan-Zuckerberg Biohub	CZB Cliahub Consortium et al
USA/CA-SCCPHD-UC101/2020	EPI_ISL_435580	Santa Clara County Public Health Department	Chiu Laboratory, University of California, San Francisco	Xianding Deng et al
USA/CA-SCCPHD-UC102/2020	EPI_ISL_435581	Santa Clara County Public Health Department	Chiu Laboratory, University of California, San Francisco	Xianding Deng et al
USA/CA-SCCPHD-UC103/2020	EPI_ISL_435582	Santa Clara County Public Health Department	Chiu Laboratory, University of California, San Francisco	Xianding Deng et al
USA/CA-SCCPHD-UC104/2020	EPI_ISL_435583	Santa Clara County Public Health Department	Chiu Laboratory, University of California, San Francisco	Xianding Deng et al
USA/CA-SCCPHD-UC106/2020	EPI_ISL_435585	Santa Clara County Public Health Department	Chiu Laboratory, University of California, San Francisco	Xianding Deng et al
USA/CA-SCCPHD-UC108/2020	EPI_ISL_435587	Santa Clara County Public Health Department	Chiu Laboratory, University of California, San Francisco	Xianding Deng et al
USA/CA-SCCPHD-UC124/2020	EPI_ISL_435603	Santa Clara County Public Health Department	Chiu Laboratory, University of California, San Francisco	Xianding Deng et al
USA/CA-SR0111/2020	EPI_ISL_445105	UC San Diego Center for Advanced Laboratory Medicine	Andersen lab at Scripps Research	SEARCH Alliance San Diego with David Pride et al
USA/CA-SR0355/2020	EPI_ISL_458240	Scripps Medical Laboratory	Andersen lab at Scripps Research	SEARCH Alliance San Diego with Michael Quigley et al
USA/CA-SR0404/2020	EPI_ISL_458275	Scripps Medical Laboratory	Andersen lab at Scripps Research	SEARCH Alliance San Diego with Michael Quigley et al
USA/CA-SR0415/2020	EPI_ISL_467950	San Diego County Public Health Laboratory	Andersen lab at Scripps Research	SEARCH Alliance San Diego with Tracy Basler et al
USA/CA-SR0416/2020	EPI_ISL_467951	San Diego County Public Health Laboratory	Andersen lab at Scripps Research	SEARCH Alliance San Diego with Tracy Basler et al
USA/CA-SR0445/2020	EPI_ISL_467970	San Diego County Public Health Laboratory	Andersen lab at Scripps Research	SEARCH Alliance San Diego with Tracy Basler et al
USA/CA-SR0455/2020	EPI_ISL_467978	San Diego County Public Health Laboratory	Andersen lab at Scripps Research	SEARCH Alliance San Diego with Tracy Basler et al
USA/CA2/2020	EPI_ISL_406036	California Department of Public Health	Pathogen Discovery, Respiratory Viruses Branch, Division of Viral Diseases, Centers for Disease Control and Prevention	Anna Uehara et al
USA/CA3/2020	EPI_ISL_408008	California Department of Health	Pathogen Discovery, Respiratory Viruses Branch, Division of Viral Diseases, Centers for Disease Control and Prevention	Krista Queen et al
USA/CA4/2020	EPI_ISL_408009	California Department of Health	Pathogen Discovery, Respiratory Viruses Branch, Division of Viral Diseases, Centers for Disease Control and Prevention	Krista Queen et al
USA/CA5/2020	EPI_ISL_408010	California Department of Health	Pathogen Discovery, Respiratory Viruses Branch, Division of Viral Diseases, Centers for Disease Control and Prevention	Ying Tao et al
USA/CA6/2020	EPI_ISL_410044	California Department of Public Health	Pathogen Discovery, Respiratory Viruses Branch, Division of Viral Diseases, Centers for Disease Control and Prevention	Jing Zhang et al
USA/CA7/2020	EPI_ISL_411954	California Department of Public Health	Pathogen Discovery, Respiratory Viruses Branch, Division of Viral Diseases, Centers for Disease Control and Prevention	Krista Queen et al
USA/CA8/2020	EPI_ISL_411955	California Department of Public Health	Pathogen Discovery, Respiratory Viruses Branch, Division of Viral Diseases, Centers for Disease Control and Prevention	Krista Queen et al
USA/CA9/2020	EPI_ISL_412862	California Department of Public Health	Pathogen Discovery, Respiratory Viruses Branch, Division of Viral Diseases, Centers for Disease Control and Prevention	Krista Queen et al
USA/CA_2602/2020	EPI_ISL_419554	California Department of Public Health	Pathogen Discovery, Respiratory Viruses Branch, Division of Viral Diseases, Centers for Disease Control and Prevention	Ying Tao et al
USA/CA_NHRC_01/2020	EPI_ISL_444994	Naval Health Research Center	Naval Medical Research Center Biological Defense Research Directorate	Logan Voegtly et al
USA/CO-CDC-5607/2020	EPI_ISL_452130	CO Department of Public Health and Environment	Pathogen Discovery, Respiratory Viruses Branch, Division of Viral Diseases, Centers for Disease Control and Prevention	Jing Zhang et al
USA/CO-CDC-5610/2020	EPI_ISL_452127	CO Department of Public Health and Environment	Pathogen Discovery, Respiratory Viruses Branch, Division of Viral Diseases, Centers for Disease Control and Prevention	Jing Zhang et al
USA/CO-CDC-5667/2020	EPI_ISL_452128	CO Department of Public Health and Environment	Pathogen Discovery, Respiratory Viruses Branch, Division of Viral Diseases, Centers for Disease Control and Prevention	Jing Zhang et al
USA/CO-CDC-5780/2020	EPI_ISL_452129	CO Department of Public Health and Environment	Pathogen Discovery, Respiratory Viruses Branch, Division of Viral Diseases, Centers for Disease Control and Prevention	Jing Zhang et al
USA/CO-QDX-107/2020	EPI_ISL_468571	Quest Diagnostics	Quest Diagnostics	Anderson et al
USA/CO-QDX-89/2020	EPI_ISL_468572	Quest Diagnostics	Quest Diagnostics	Anderson et al
USA/CO-WYPHL-00036/2020	EPI_ISL_462912	Wyoming Public Health Laboratory	Center for Global Health, University of New Mexico Health Sciences Center	Daryl Domman et al
USA/CO-WYPHL-00082/2020	EPI_ISL_462913	Wyoming Public Health Laboratory	Center for Global Health, University of New Mexico Health Sciences Center	Daryl Domman et al
USA/CT-NYUMC374/2020	EPI_ISL_430401	NYU Langone Health	Departments of Pathology and Medicine, New York University School of Medicine	Maria Aguero-Rosenfeld et al
USA/CT-UW-4343/2020	EPI_ISL_430944	UW Virology Lab	UW Virology Lab	Pavitra Roychoudhury et al
USA/CT-UW-4344/2020	EPI_ISL_426052	UW Virology Lab	UW Virology Lab	Pavitra Roychoudhury et al
USA/CT-UW-5043/2020	EPI_ISL_429642	UW Virology Lab	UW Virology Lab	Pavitra Roychoudhury et al
USA/CT-UW-5595/2020	EPI_ISL_430907	UW Virology Lab	UW Virology Lab	Pavitra Roychoudhury et al
USA/CT-UW-5757/2020	EPI_ISL_430921	UW Virology Lab	UW Virology Lab	Pavitra Roychoudhury et al
USA/CT-UW-5772/2020	EPI_ISL_430926	UW Virology Lab	UW Virology Lab	Pavitra Roychoudhury et al
USA/CT-UW-6270/2020	EPI_ISL_430961	UW Virology Lab	UW Virology Lab	Pavitra Roychoudhury et al
USA/CT-UW-6385/2020	EPI_ISL_430973	UW Virology Lab	UW Virology Lab	Pavitra Roychoudhury et al
USA/CT-UW-6564/2020	EPI_ISL_437865	UW Virology Lab	UW Virology Lab	Pavitra Roychoudhury et al
USA/CT-UW-6573/2020	EPI_ISL_437870	UW Virology Lab	UW Virology Lab	Pavitra Roychoudhury et al
USA/CT-UW-6577/2020	EPI_ISL_461408	UW Virology Lab	UW Virology Lab	Pavitra Roychoudhury et al
USA/CT-UW-6594/2020	EPI_ISL_461417	UW Virology Lab	UW Virology Lab	Pavitra Roychoudhury et al
USA/CT-UW158/2020	EPI_ISL_416696	UW Virology Lab	UW Virology Lab	Pavitra Roychoudhury et al
USA/CT-UW238/2020	EPI_ISL_417452	UW Virology Lab	UW Virology Lab	Pavitra Roychoudhury et al
USA/CT-UW273/2020	EPI_ISL_418058	UW Virology Lab	UW Virology Lab	Pavitra Roychoudhury et al
USA/CT-UW303/2020	EPI_ISL_418871	UW Virology Lab	UW Virology Lab	Pavitra Roychoudhury et al
USA/CT-UW328/2020	EPI_ISL_418895	UW Virology Lab	UW Virology Lab	Pavitra Roychoudhury et al
USA/CT-Yale-018/2020	EPI_ISL_420087	Yale Clinical Virology Laboratory	Grubaugh Lab - Yale School of Public Health	Joseph Fauver et al
USA/CT-Yale-021/2020	EPI_ISL_420089	Yale Clinical Virology Laboratory	Grubaugh Lab - Yale School of Public Health	Joseph Fauver et al
USA/CT-Yale-024/2020	EPI_ISL_420092	Yale Clinical Virology Laboratory	Grubaugh Lab - Yale School of Public Health	Joseph Fauver et al
USA/CT-Yale-036/2020	EPI_ISL_419525	Yale Clinical Virology Laboratory	Grubaugh Lab - Yale School of Public Health	Joseph Fauver et al
USA/CT-Yale-043/2020	EPI_ISL_420098	Yale Clinical Virology Laboratory	Grubaugh Lab - Yale School of Public Health	Joseph Fauver et al
USA/CT-Yale-053/2020	EPI_ISL_428374	Yale COVID-19 Biorepository	Grubaugh Lab - Yale School of Public Health	Joseph Fauver et al
USA/CT-Yale-072/2020	EPI_ISL_428400	Yale COVID-19 Biorepository	Grubaugh Lab - Yale School of Public Health	Joseph Fauver et al
USA/CT-Yale-088/2020	EPI_ISL_428747	Yale COVID-19 Biorepository	Grubaugh Lab - Yale School of Public Health	Joseph Fauver et al
USA/CT-Yale-102/2020	EPI_ISL_431081	Yale COVID-19 Biorepository	Grubaugh Lab - Yale School of Public Health	Joseph Fauver et al
USA/CT-Yale-114/2020	EPI_ISL_431082	Yale COVID-19 Biorepository	Grubaugh Lab - Yale School of Public Health	Joseph Fauver et al
USA/CT-Yale-116/2020	EPI_ISL_431083	Yale COVID-19 Biorepository	Grubaugh Lab - Yale School of Public Health	Joseph Fauver et al
USA/CT-Yale-120/2020	EPI_ISL_431084	Yale COVID-19 Biorepository	Grubaugh Lab - Yale School of Public Health	Joseph Fauver et al
USA/CT-Yale-121/2020	EPI_ISL_431085	Yale COVID-19 Biorepository	Grubaugh Lab - Yale School of Public Health	Joseph Fauver et al
USA/CT-Yale-123/2020	EPI_ISL_431086	Yale COVID-19 Biorepository	Grubaugh Lab - Yale School of Public Health	Joseph Fauver et al
USA/CT-Yale-124/2020	EPI_ISL_431087	Yale COVID-19 Biorepository	Grubaugh Lab - Yale School of Public Health	Joseph Fauver et al
USA/CT-Yale-125/2020	EPI_ISL_431088	Yale COVID-19 Biorepository	Grubaugh Lab - Yale School of Public Health	Joseph Fauver et al
USA/CT-Yale-127/2020	EPI_ISL_431089	Yale COVID-19 Biorepository	Grubaugh Lab - Yale School of Public Health	Joseph Fauver et al
USA/CT-Yale-129/2020	EPI_ISL_431092	Yale COVID-19 Biorepository	Grubaugh Lab - Yale School of Public Health	Joseph Fauver et al
USA/CT-Yale-130/2020	EPI_ISL_431093	Yale COVID-19 Biorepository	Grubaugh Lab - Yale School of Public Health	Joseph Fauver et al
USA/CT-Yale-133/2020	EPI_ISL_431095	Yale COVID-19 Biorepository	Grubaugh Lab - Yale School of Public Health	Joseph Fauver et al
USA/CT-Yale-134/2020	EPI_ISL_431096	Yale COVID-19 Biorepository	Grubaugh Lab - Yale School of Public Health	Joseph Fauver et al
USA/CT-Yale-149/2020	EPI_ISL_435719	Connecticut State Department of Public Health	Grubaugh Lab - Yale School of Public Health	Joseph Fauver et al
USA/CT-Yale-216/2020	EPI_ISL_463152	Yale Clinical Virology Laboratory	Grubaugh Lab - Yale School of Public Health	Joseph Fauver et al
USA/CT-Yale-229/2020	EPI_ISL_463163	Yale Clinical Virology Laboratory	Grubaugh Lab - Yale School of Public Health	Joseph Fauver et al
USA/CT-Yale-232/2020	EPI_ISL_463165	Yale Clinical Virology Laboratory	Grubaugh Lab - Yale School of Public Health	Joseph Fauver et al
USA/CT-Yale-233/2020	EPI_ISL_463166	Yale Clinical Virology Laboratory	Grubaugh Lab - Yale School of Public Health	Joseph Fauver et al
USA/CT-Yale-234/2020	EPI_ISL_463167	Yale Clinical Virology Laboratory	Grubaugh Lab - Yale School of Public Health	Joseph Fauver et al
USA/CT-Yale-252/2020	EPI_ISL_469178	Yale Clinical Virology Laboratory	Grubaugh Lab - Yale School of Public Health	Joseph Fauver et al
USA/CT-Yale-255/2020	EPI_ISL_469181	Yale Clinical Virology Laboratory	Grubaugh Lab - Yale School of Public Health	Joseph Fauver et al
USA/CT-Yale-275/2020	EPI_ISL_469198	Yale Clinical Virology Laboratory	Grubaugh Lab - Yale School of Public Health	Joseph Fauver et al
USA/CT-Yale-277/2020	EPI_ISL_469200	Yale Clinical Virology Laboratory	Grubaugh Lab - Yale School of Public Health	Joseph Fauver et al
USA/CT-Yale-282/2020	EPI_ISL_469204	Yale Clinical Virology Laboratory	Grubaugh Lab - Yale School of Public Health	Joseph Fauver et al
USA/CT-Yale-284/2020	EPI_ISL_469206	Yale Clinical Virology Laboratory	Grubaugh Lab - Yale School of Public Health	Joseph Fauver et al
USA/CT-Yale-333/2020	EPI_ISL_452145	Yale COVID-19 Biorepository	Grubaugh Lab - Yale School of Public Health	Joseph Fauver et al
USA/DC-CDC-1738/2020	EPI_ISL_436043	DC Public Health Lab Dept of Forensic Science	Pathogen Discovery, Respiratory Viruses Branch, Division of Viral Diseases, Centers for Disease Control and Prevention	Ying Tao et al
USA/DC-CDC-9096/2020	EPI_ISL_436040	DC Public Health Lab Dept of Forensic Science	Pathogen Discovery, Respiratory Viruses Branch, Division of Viral Diseases, Centers for Disease Control and Prevention	Ying Tao et al
USA/DC-HP00022/2020	EPI_ISL_434691	Johns Hopkins Hospital Department of Pathology	Johns Hopkins Hospital Department of Pathology	Peter M. Thielen et al
USA/DC-HP00026/2020	EPI_ISL_438223	Johns Hopkins Hospital Department of Pathology	Johns Hopkins Hospital Department of Pathology	Peter M. Thielen et al
USA/DC-HP00035/2020	EPI_ISL_457753	Johns Hopkins Hospital Department of Pathology	Johns Hopkins Hospital Department of Pathology	Peter M. Thielen et al
USA/DC-HP00043/2020	EPI_ISL_434639	Johns Hopkins Hospital Department of Pathology	Johns Hopkins Hospital Department of Pathology	Peter M. Thielen et al
USA/DC-HP00059/2020	EPI_ISL_457801	Johns Hopkins Hospital Department of Pathology	Johns Hopkins Hospital Department of Pathology	Peter M. Thielen et al
USA/DC-HP00074/2020	EPI_ISL_438232	Johns Hopkins Hospital Department of Pathology	Johns Hopkins Hospital Department of Pathology	Peter M. Thielen et al
USA/DC-HP00080/2020	EPI_ISL_438237	Johns Hopkins Hospital Department of Pathology	Johns Hopkins Hospital Department of Pathology	Peter M. Thielen et al
USA/DC-HP00096/2020	EPI_ISL_457760	Johns Hopkins Hospital Department of Pathology	Johns Hopkins Hospital Department of Pathology	Peter M. Thielen et al
USA/DC-HP00117/2020	EPI_ISL_457810	Johns Hopkins Hospital Department of Pathology	Johns Hopkins Hospital Department of Pathology	Peter M. Thielen et al
USA/DC-HP00135/2020	EPI_ISL_457822	Johns Hopkins Hospital Department of Pathology	Johns Hopkins Hospital Department of Pathology	Peter M. Thielen et al
USA/DC-HP00137/2020	EPI_ISL_457823	Johns Hopkins Hospital Department of Pathology	Johns Hopkins Hospital Department of Pathology	Peter M. Thielen et al
USA/DC-HP00152/2020	EPI_ISL_457781	Johns Hopkins Hospital Department of Pathology	Johns Hopkins Hospital Department of Pathology	Peter M. Thielen et al
USA/DC_0004/2020	EPI_ISL_424852	DC Public Health Lab/ Dept. of Forensic Sciences	Pathogen Discovery, Respiratory Viruses Branch, Division of Viral Diseases, Centers for Disease Control and Prevention	Yan Li et al
USA/FL-BPHL-0063/2020	EPI_ISL_445006	Florida Bureau of Public Health Laboratories	Florida Bureau of Public Health Laboratories	Sarah Schmedes et al
USA/FL-BPHL-0089/2020	EPI_ISL_445032	Florida Bureau of Public Health Laboratories	Florida Bureau of Public Health Laboratories	Sarah Schmedes et al
USA/FL-BPHL-0092/2020	EPI_ISL_445035	Florida Bureau of Public Health Laboratories	Florida Bureau of Public Health Laboratories	Sarah Schmedes et al
USA/FL-BPHL-0097/2020	EPI_ISL_445040	Florida Bureau of Public Health Laboratories	Florida Bureau of Public Health Laboratories	Sarah Schmedes et al
USA/FL-BPHL-0110/2020	EPI_ISL_450844	Florida Bureau of Public Health Laboratories	Florida Bureau of Public Health Laboratories	Sarah Schmedes et al
USA/FL-BPHL-0123/2020	EPI_ISL_450857	Florida Bureau of Public Health Laboratories	Florida Bureau of Public Health Laboratories	Sarah Schmedes et al
USA/FL-BPHL-0125/2020	EPI_ISL_450859	Florida Bureau of Public Health Laboratories	Florida Bureau of Public Health Laboratories	Sarah Schmedes et al
USA/FL-BPHL-0130/2020	EPI_ISL_450864	Florida Bureau of Public Health Laboratories	Florida Bureau of Public Health Laboratories	Sarah Schmedes et al
USA/FL-BPHL-0131/2020	EPI_ISL_450865	Florida Bureau of Public Health Laboratories	Florida Bureau of Public Health Laboratories	Sarah Schmedes et al
USA/FL-BPHL-016/2020	EPI_ISL_436520	Florida Bureau of Public Health Laboratories	Florida Bureau of Public Health Laboratories	Sarah Schmedes et al
USA/FL-BPHL-022/2020	EPI_ISL_436526	Florida Bureau of Public Health Laboratories	Florida Bureau of Public Health Laboratories	Sarah Schmedes et al
USA/FL-BPHL-039/2020	EPI_ISL_436543	Florida Bureau of Public Health Laboratories	Florida Bureau of Public Health Laboratories	Sarah Schmedes et al
USA/FL-BPHL-051/2020	EPI_ISL_436555	Florida Bureau of Public Health Laboratories	Florida Bureau of Public Health Laboratories	Sarah Schmedes et al
USA/FL-CDC-2718/2020	EPI_ISL_452111	FL Bureau of Public Health Laboratories	Pathogen Discovery, Respiratory Viruses Branch, Division of Viral Diseases, Centers for Disease Control and Prevention	Yan Li et al
USA/FL-CDC-6318/2020	EPI_ISL_452110	FL Bureau of Public Health Laboratories	Pathogen Discovery, Respiratory Viruses Branch, Division of Viral Diseases, Centers for Disease Control and Prevention	Yan Li et al
USA/FL-CDC-7619/2020	EPI_ISL_447841	FL Bureau of Public Health Laboratories-Tampa	Pathogen Discovery, Respiratory Viruses Branch, Division of Viral Diseases, Centers for Disease Control and Prevention	Krista Queen et al
USA/FL-QDX-121/2020	EPI_ISL_467844	Quest Diagnostics	Quest Diagnostics	Anderson et al
USA/FL-UF1/2020	EPI_ISL_434636	Lednicky Laboratory, Emerging Pathogens Institute, University of Florida	Lednicky Laboratory at Emerging Pathogens Institute, University of Florida	Elbadry et al
USA/FL-UF2/2020	EPI_ISL_434637	Lednicky Laboratory, Emerging Pathogens Institute, University of Florida.	Lednicky Laboratory, Emerging Pathogens Institute, University of Florida.	Elbadry et al
USA/FL-UF4/2020	EPI_ISL_447588	Lednicky Lab	Lednicky lab	Elbadry et al
USA/FL-UF5/2020	EPI_ISL_447589	University of Florida, Lednicky Lab	University of Florida, Lednicky Lab	Elbadry et al
USA/FL-UF9/2020	EPI_ISL_447905	University of Florida	University of Florida	Elbadry et al
USA/FL_1177/2020	EPI_ISL_424857	FL Bur. of Public Health Laboratories-Jacksonville	Pathogen Discovery, Respiratory Viruses Branch, Division of Viral Diseases, Centers for Disease Control and Prevention	Yan Li et al
USA/FL_5091/2020	EPI_ISL_419560	FL Bureau of Public Health Laboratories-Tampa	Pathogen Discovery, Respiratory Viruses Branch, Division of Viral Diseases, Centers for Disease Control and Prevention	Anna Uehara et al
USA/FL_7169/2020	EPI_ISL_424855	FL Bureau of Public Health Laboratories-Tampa	Pathogen Discovery, Respiratory Viruses Branch, Division of Viral Diseases, Centers for Disease Control and Prevention	Yan Li et al
USA/FL_9590/2020	EPI_ISL_424853	FL Bureau of Public Health Laboratories-Miami	Pathogen Discovery, Respiratory Viruses Branch, Division of Viral Diseases, Centers for Disease Control and Prevention	Yan Li et al
USA/FL_9656/2020	EPI_ISL_424856	FL Bur. of Public Health Laboratories-Jacksonville	Pathogen Discovery, Respiratory Viruses Branch, Division of Viral Diseases, Centers for Disease Control and Prevention	Yan Li et al
USA/GA-CDC-2059/2020	EPI_ISL_452125	Georgia Department of Health	Pathogen Discovery, Respiratory Viruses Branch, Division of Viral Diseases, Centers for Disease Control and Prevention	Jing Zhang et al
USA/GA-CDC-4518/2020	EPI_ISL_450801	Georgia Department of Health	Pathogen Discovery, Respiratory Viruses Branch, Division of Viral Diseases, Centers for Disease Control and Prevention	Yan Li et al
USA/GA-CDC-8816/2020	EPI_ISL_452120	Georgia Department of Health	Pathogen Discovery, Respiratory Viruses Branch, Division of Viral Diseases, Centers for Disease Control and Prevention	Jing Zhang et al
USA/GA-EHC-009I/2020	EPI_ISL_455355	Emory Molecular Diagnostics Laboratory, Emory Healthcare	Piantadosi Lab, Emory Department of Pathology	Ahmed Babiker et al
USA/GA-EHC-086H/2020	EPI_ISL_455356	Emory Molecular Diagnostics Laboratory, Emory Healthcare	Piantadosi Lab, Emory Department of Pathology	Ahmed Babiker et al
USA/GA-EHC-087I/2020	EPI_ISL_455360	Emory Molecular Diagnostics Laboratory, Emory Healthcare	Piantadosi Lab, Emory Department of Pathology	Ahmed Babiker et al
USA/GA-EHC-115L/2020	EPI_ISL_455361	Emory Molecular Diagnostics Laboratory, Emory Healthcare	Piantadosi Lab, Emory Department of Pathology	Ahmed Babiker et al
USA/GA-EHC-136H/2020	EPI_ISL_455358	Emory Molecular Diagnostics Laboratory, Emory Healthcare	Piantadosi Lab, Emory Department of Pathology	Ahmed Babiker et al
USA/GA-QDX-53/2020	EPI_ISL_467849	Quest Diagnostics	Quest Diagnostics	Anderson et al
USA/GA_1621/2020	EPI_ISL_424858	GA Department of Public Health Laboratory	Pathogen Discovery, Respiratory Viruses Branch, Division of Viral Diseases, Centers for Disease Control and Prevention	Yan Li et al
USA/GA_1847/2020	EPI_ISL_424859	GA Department of Public Health Laboratory	Pathogen Discovery, Respiratory Viruses Branch, Division of Viral Diseases, Centers for Disease Control and Prevention	Yan Li et al
USA/GA_2070/2020	EPI_ISL_426417	GA Department of Public Health Laboratory	Pathogen Discovery, Respiratory Viruses Branch, Division of Viral Diseases, Centers for Disease Control and Prevention	Anna Uehara et al
USA/GA_2118/2020	EPI_ISL_424861	GA Department of Public Health Laboratory	Pathogen Discovery, Respiratory Viruses Branch, Division of Viral Diseases, Centers for Disease Control and Prevention	Yan Li et al
USA/GA_2343/2020	EPI_ISL_424864	GA Department of Public Health Laboratory	Pathogen Discovery, Respiratory Viruses Branch, Division of Viral Diseases, Centers for Disease Control and Prevention	Yan Li et al
USA/GA_2741/2020	EPI_ISL_419556	GA Department of Public Health Laboratory	Pathogen Discovery, Respiratory Viruses Branch, Division of Viral Diseases, Centers for Disease Control and Prevention	Ying Tao et al
USA/GA_2742/2020	EPI_ISL_419557	GA Department of Public Health Laboratory	Pathogen Discovery, Respiratory Viruses Branch, Division of Viral Diseases, Centers for Disease Control and Prevention	Ying Tao et al
USA/HI-QDX-163/2020	EPI_ISL_468573	Quest Diagnostics	Quest Diagnostics	Anderson et al
USA/HI-QDX-164/2020	EPI_ISL_468574	Quest Diagnostics	Quest Diagnostics	Anderson et al
USA/HI_4970/2020	EPI_ISL_426420	HI Dept. of Health, State Laboratories Division	Pathogen Discovery, Respiratory Viruses Branch, Division of Viral Diseases, Centers for Disease Control and Prevention	Anna Uehara et al
USA/HI_7881/2020	EPI_ISL_426421	HI Dept. of Health, State Laboratories Division	Pathogen Discovery, Respiratory Viruses Branch, Division of Viral Diseases, Centers for Disease Control and Prevention	Anna Uehara et al
USA/IA-10859/2020	EPI_ISL_475190	Nebraska Public Health Laboratory	UNMC COVID-19 Response Team	UNMC COVID-19 Response Team et al
USA/IA-GMF-02699/2020	EPI_ISL_455568	Gundersen Molecular Diagnostics Laboratory	Kabara Cancer Research Institute	Craig S. Richmond et al
USA/IA-GMF-3912/2020	EPI_ISL_455577	Gundersen Molecular Diagnostics Laboratory	Kabara Cancer Research Institute	Craig S. Richmond et al
USA/IA-GMF-M00005/2020	EPI_ISL_455582	Gundersen Clinical Microbiology Laboratory	Kabara Cancer Research Institute	Craig S. Richmond et al
USA/IA_6391/2020	EPI_ISL_424899	IA State Hygienic Laboratory	Pathogen Discovery, Respiratory Viruses Branch, Division of Viral Diseases, Centers for Disease Control and Prevention	Ying Tao et al
USA/IA_6394/2020	EPI_ISL_424865	IA State Hygienic Laboratory	Pathogen Discovery, Respiratory Viruses Branch, Division of Viral Diseases, Centers for Disease Control and Prevention	Yan Li et al
USA/IA_6396/2020	EPI_ISL_424895	IA State Hygienic Laboratory	Pathogen Discovery, Respiratory Viruses Branch, Division of Viral Diseases, Centers for Disease Control and Prevention	Ying Tao et al
USA/IA_6399/2020	EPI_ISL_424898	IA State Hygienic Laboratory	Pathogen Discovery, Respiratory Viruses Branch, Division of Viral Diseases, Centers for Disease Control and Prevention	Ying Tao et al
USA/IA_6401/2020	EPI_ISL_424897	IA State Hygienic Laboratory	Pathogen Discovery, Respiratory Viruses Branch, Division of Viral Diseases, Centers for Disease Control and Prevention	Ying Tao et al
USA/ID-UW-1925/2020	EPI_ISL_424321	UW Virology Lab	UW Virology Lab	Pavitra Roychoudhury et al
USA/ID-UW-1934/2020	EPI_ISL_424322	UW Virology Lab	UW Virology Lab	Pavitra Roychoudhury et al
USA/ID-UW-1935/2020	EPI_ISL_424319	UW Virology Lab	UW Virology Lab	Pavitra Roychoudhury et al
USA/ID-UW-1938/2020	EPI_ISL_424318	UW Virology Lab	UW Virology Lab	Pavitra Roychoudhury et al
USA/ID-UW-2160/2020	EPI_ISL_426060	UW Virology Lab	UW Virology Lab	Pavitra Roychoudhury et al
USA/ID-UW-3888/2020	EPI_ISL_427166	UW Virology Lab	UW Virology Lab	Pavitra Roychoudhury et al
USA/ID-UW-4239/2020	EPI_ISL_427169	UW Virology Lab	UW Virology Lab	Pavitra Roychoudhury et al
USA/ID-UW-4255/2020	EPI_ISL_430940	UW Virology Lab	UW Virology Lab	Pavitra Roychoudhury et al
USA/ID-UW-4266/2020	EPI_ISL_427170	UW Virology Lab	UW Virology Lab	Pavitra Roychoudhury et al
USA/ID-UW-4308/2020	EPI_ISL_437828	UW Virology Lab	UW Virology Lab	Pavitra Roychoudhury et al
USA/ID-UW-4357/2020	EPI_ISL_426065	UW Virology Lab	UW Virology Lab	Pavitra Roychoudhury et al
USA/ID-UW-4552/2020	EPI_ISL_429601	UW Virology Lab	UW Virology Lab	Pavitra Roychoudhury et al
USA/ID-UW-4598/2020	EPI_ISL_429610	UW Virology Lab	UW Virology Lab	Pavitra Roychoudhury et al
USA/ID-UW-6349/2020	EPI_ISL_430970	UW Virology Lab	UW Virology Lab	Pavitra Roychoudhury et al
USA/ID-UW-6446/2020	EPI_ISL_437830	UW Virology Lab	UW Virology Lab	Pavitra Roychoudhury et al
USA/ID-UW-6448/2020	EPI_ISL_437831	UW Virology Lab	UW Virology Lab	Pavitra Roychoudhury et al
USA/ID-UW-6455/2020	EPI_ISL_437832	UW Virology Lab	UW Virology Lab	Pavitra Roychoudhury et al
USA/ID-UW-6457/2020	EPI_ISL_437833	UW Virology Lab	UW Virology Lab	Pavitra Roychoudhury et al
USA/ID-UW-6463/2020	EPI_ISL_437834	UW Virology Lab	UW Virology Lab	Pavitra Roychoudhury et al
USA/ID-UW-6466/2020	EPI_ISL_437835	UW Virology Lab	UW Virology Lab	Pavitra Roychoudhury et al
USA/ID-UW-6467/2020	EPI_ISL_437836	UW Virology Lab	UW Virology Lab	Pavitra Roychoudhury et al
USA/IL-NM0101/2020	EPI_ISL_444587	Northwestern Memorial Hospital	Ozer Lab	Ramon Lorenzo-Redondo et al
USA/IL-NM0103/2020	EPI_ISL_444588	Northwestern Memorial Hospital	Ozer Lab	Ramon Lorenzo-Redondo et al
USA/IL-NM0109/2020	EPI_ISL_444594	Northwestern Memorial Hospital	Ozer Lab	Ramon Lorenzo-Redondo et al
USA/IL-NM0112/2020	EPI_ISL_444596	Northwestern Memorial Hospital	Ozer Lab	Ramon Lorenzo-Redondo et al
USA/IL-NM016/2020	EPI_ISL_444526	Northwestern Memorial Hospital	Ozer Lab	Ramon Lorenzo-Redondo et al
USA/IL-NM021/2020	EPI_ISL_444531	Northwestern Memorial Hospital	Ozer Lab	Ramon Lorenzo-Redondo et al
USA/IL-NM024/2020	EPI_ISL_444534	Northwestern Memorial Hospital	Ozer Lab	Ramon Lorenzo-Redondo et al
USA/IL-NM027/2020	EPI_ISL_444537	Northwestern Memorial Hospital	Ozer Lab	Ramon Lorenzo-Redondo et al
USA/IL-NM038/2020	EPI_ISL_444542	Northwestern Memorial Hospital	Ozer Lab	Ramon Lorenzo-Redondo et al
USA/IL-NM045/2020	EPI_ISL_444544	Northwestern Memorial Hospital	Ozer Lab	Ramon Lorenzo-Redondo et al
USA/IL-NM047/2020	EPI_ISL_444545	Northwestern Memorial Hospital	Ozer Lab	Ramon Lorenzo-Redondo et al
USA/IL-NM050/2020	EPI_ISL_444547	Northwestern Memorial Hospital	Ozer Lab	Ramon Lorenzo-Redondo et al
USA/IL-NM053/2020	EPI_ISL_444549	Northwestern Memorial Hospital	Ozer Lab	Ramon Lorenzo-Redondo et al
USA/IL-NM082/2020	EPI_ISL_444573	Northwestern Memorial Hospital	Ozer Lab	Ramon Lorenzo-Redondo et al
USA/IL-NM093/2020	EPI_ISL_444582	Northwestern Memorial Hospital	Ozer Lab	Ramon Lorenzo-Redondo et al
USA/IL-UW-352/2020	EPI_ISL_450706	University of Wisconsin-Madison AIDS Vaccine Research Laboratories	University of Wisconsin-Madison AIDS Vaccine Research Laboratories	Gage Moreno et al
USA/IL-UW-353/2020	EPI_ISL_450707	University of Wisconsin-Madison AIDS Vaccine Research Laboratories	University of Wisconsin-Madison AIDS Vaccine Research Laboratories	Gage Moreno et al
USA/IL-UW-355/2020	EPI_ISL_450709	University of Wisconsin-Madison AIDS Vaccine Research Laboratories	University of Wisconsin-Madison AIDS Vaccine Research Laboratories	Gage Moreno et al
USA/IL-UW-358/2020	EPI_ISL_450712	University of Wisconsin-Madison AIDS Vaccine Research Laboratories	University of Wisconsin-Madison AIDS Vaccine Research Laboratories	Gage Moreno et al
USA/IL-UW-360/2020	EPI_ISL_450714	University of Wisconsin-Madison AIDS Vaccine Research Laboratories	University of Wisconsin-Madison AIDS Vaccine Research Laboratories	Gage Moreno et al
USA/IL-UW-361/2020	EPI_ISL_450715	University of Wisconsin-Madison AIDS Vaccine Research Laboratories	University of Wisconsin-Madison AIDS Vaccine Research Laboratories	Gage Moreno et al
USA/IL-UW-364/2020	EPI_ISL_450718	University of Wisconsin-Madison AIDS Vaccine Research Laboratories	University of Wisconsin-Madison AIDS Vaccine Research Laboratories	Gage Moreno et al
USA/IL-UW-366/2020	EPI_ISL_450720	University of Wisconsin-Madison AIDS Vaccine Research Laboratories	University of Wisconsin-Madison AIDS Vaccine Research Laboratories	Gage Moreno et al
USA/IL-UW353/2020	EPI_ISL_418920	UW Virology Lab	UW Virology Lab	Pavitra Roychoudhury et al
USA/IL1/2020	EPI_ISL_404253	IL Department of Public Health Chicago Laboratory	Pathogen Discovery, Respiratory Viruses Branch, Division of Viral Diseases, Centers for Disease Control and Prevention	Ying Tao et al
USA/IL2/2020	EPI_ISL_410045	IL Department of Public Health Chicago Laboratory	Pathogen Discovery, Respiratory Viruses Branch, Division of Viral Diseases, Centers for Disease Control and Prevention	Yan Li et al
USA/IL_1293/2020	EPI_ISL_420790	Illinois Department of Public Health Chicago Laboratory	Pathogen Discovery, Respiratory Viruses Branch, Division of Viral Diseases, Centers for Disease Control and Prevention	Krista Queen et al
USA/IN-CDC-2005/2020	EPI_ISL_452135	IN State Department of Health Laboratory Services	Pathogen Discovery, Respiratory Viruses Branch, Division of Viral Diseases, Centers for Disease Control and Prevention	Krista Queen et al
USA/IN-CDC-2006/2020	EPI_ISL_452136	IN State Department of Health Laboratory Services	Pathogen Discovery, Respiratory Viruses Branch, Division of Viral Diseases, Centers for Disease Control and Prevention	Krista Queen et al
USA/IN-CDC-2013/2020	EPI_ISL_452131	IN State Department of Health Laboratory Services	Pathogen Discovery, Respiratory Viruses Branch, Division of Viral Diseases, Centers for Disease Control and Prevention	Jing Zhang et al
USA/IN-Lilly-IPB0170-14bc04/2020	EPI_ISL_437455	Clinical Diagnostics Laboratory, Diagnostic & Experimental Pathology, Lilly Research Laboratories	Clinical Diagnostics Laboratory, Diagnostic & Experimental Pathology, Lilly Research Laboratories	Tim Holzer et al
USA/IN-Lilly-IPB0170-15bc11/2020	EPI_ISL_437456	Clinical Diagnostics Laboratory, Diagnostic & Experimental Pathology, Lilly Research Laboratories	Clinical Diagnostics Laboratory, Diagnostic & Experimental Pathology, Lilly Research Laboratories	Tim Holzer et al
USA/IN-Lilly-IPB0170-15bc12/2020	EPI_ISL_437458	Clinical Diagnostics Laboratory, Diagnostic & Experimental Pathology, Lilly Research Laboratories	Clinical Diagnostics Laboratory, Diagnostic & Experimental Pathology, Lilly Research Laboratories	Tim Holzer et al
USA/IN-Lilly-IPB0170-16bc18/2020	EPI_ISL_437457	Clinical Diagnostics Laboratory, Diagnostic & Experimental Pathology, Lilly Research Laboratories	Clinical Diagnostics Laboratory, Diagnostic & Experimental Pathology, Lilly Research Laboratories	Tim Holzer et al
USA/IN-Lilly-IPB0170-4bc20/2020	EPI_ISL_421279	Clinical Diagnostics Laboratory, Diagnostic & Experimental Pathology, Lilly Research Laboratories	Clinical Diagnostics Laboratory, Diagnostic & Experimental Pathology, Lilly Research Laboratories	Tim Holzer et al
USA/IN-Lilly-IPB0170-4bc21/2020	EPI_ISL_421281	Clinical Diagnostics Laboratory, Diagnostic & Experimental Pathology, Lilly Research Laboratories	Clinical Diagnostics Laboratory, Diagnostic & Experimental Pathology, Lilly Research Laboratories	Tim Holzer et al
USA/IN-QDX-85/2020	EPI_ISL_468575	Quest Diagnostics	Quest Diagnostics	Anderson et al
USA/IN_82003/2020	EPI_ISL_426423	IN State Department of Health Laboratory Services	Pathogen Discovery, Respiratory Viruses Branch, Division of Viral Diseases, Centers for Disease Control and Prevention	Krista Queen et al
USA/IN_92003/2020	EPI_ISL_426424	IN State Department of Health Laboratory Services	Pathogen Discovery, Respiratory Viruses Branch, Division of Viral Diseases, Centers for Disease Control and Prevention	Krista Queen et al
USA/KS-CDC-4589/2020	EPI_ISL_452114	KS Health and Environmental Laboratories	Pathogen Discovery, Respiratory Viruses Branch, Division of Viral Diseases, Centers for Disease Control and Prevention	Yan Li et al
USA/KS_4126/2020	EPI_ISL_424867	KS Health and Environmental Laboratories	Pathogen Discovery, Respiratory Viruses Branch, Division of Viral Diseases, Centers for Disease Control and Prevention	Yan Li et al
USA/KY-9E09/2020	EPI_ISL_468065	unknown	Computer Science and Engineering	Rouchka et al
USA/LA-CDC-0499/2020	EPI_ISL_452106	LA Office of Public Health Laboratories	Pathogen Discovery, Respiratory Viruses Branch, Division of Viral Diseases, Centers for Disease Control and Prevention	Yan Li et al
USA/LA-EVTL011/2020	EPI_ISL_435044	LSUHS Emerging Viral Threat Laboratory	Microbial Genome Sequencing Center	Jeremy P. Kamil et al
USA/LA-EVTL018/2020	EPI_ISL_435556	LSUHS Emerging Viral Threat Laboratory	Microbial Genome Sequencing Center	John A. Vanchiere et al
USA/LA-EVTL021/2020	EPI_ISL_435559	LSUHS Emerging Viral Threat Laboratory	Microbial Genome Sequencing Center	John A. Vanchiere et al
USA/LA-EVTL027/2020	EPI_ISL_435565	LSUHS Emerging Viral Threat Laboratory	Microbial Genome Sequencing Center	John A. Vanchiere et al
USA/LA-EVTL029/2020	EPI_ISL_435567	LSUHS Emerging Viral Threat Laboratory	Microbial Genome Sequencing Center	John A. Vanchiere et al
USA/LA-EVTL042/2020	EPI_ISL_451203	LSUHS Emerging Viral Threat Laboratory	Microbial Genome Sequencing Center	Jeremy P. Kamil et al
USA/LA-EVTL044/2020	EPI_ISL_451205	LSUHS Emerging Viral Threat Laboratory	Microbial Genome Sequencing Center	Jeremy P. Kamil et al
USA/LA-EVTL047/2020	EPI_ISL_451208	LSUHS Emerging Viral Threat Laboratory	Microbial Genome Sequencing Center	Jeremy P. Kamil et al
USA/LA-EVTL052/2020	EPI_ISL_451213	LSUHS Emerging Viral Threat Laboratory	Microbial Genome Sequencing Center	Jeremy P. Kamil et al
USA/LA-EVTL061/2020	EPI_ISL_451222	LSUHS Emerging Viral Threat Laboratory	Microbial Genome Sequencing Center	Rona S. Scott et al
USA/LA-EVTL062/2020	EPI_ISL_451223	LSUHS Emerging Viral Threat Laboratory	Microbial Genome Sequencing Center	Rona S. Scott et al
USA/LA-EVTL065/2020	EPI_ISL_451226	LSUHS Emerging Viral Threat Laboratory	Microbial Genome Sequencing Center	Rona S. Scott et al
USA/LA-EVTL066/2020	EPI_ISL_451227	LSUHS Emerging Viral Threat Laboratory	Microbial Genome Sequencing Center	Rona S. Scott et al
USA/LA-EVTL074/2020	EPI_ISL_451235	LSUHS Emerging Viral Threat Laboratory	Microbial Genome Sequencing Center	John A. Vanchiere et al
USA/LA-EVTL075/2020	EPI_ISL_451236	LSUHS Emerging Viral Threat Laboratory	Microbial Genome Sequencing Center	John A. Vanchiere et al
USA/LA-EVTL076/2020	EPI_ISL_451237	LSUHS Emerging Viral Threat Laboratory	Microbial Genome Sequencing Center	John A. Vanchiere et al
USA/LA-EVTL077/2020	EPI_ISL_451238	LSUHS Emerging Viral Threat Laboratory	Microbial Genome Sequencing Center	John A. Vanchiere et al
USA/LA-EVTL078/2020	EPI_ISL_451239	LSUHS Emerging Viral Threat Laboratory	Microbial Genome Sequencing Center	John A. Vanchiere et al
USA/LA-EVTL079/2020	EPI_ISL_451240	LSUHS Emerging Viral Threat Laboratory	Microbial Genome Sequencing Center	John A. Vanchiere et al
USA/LA-EVTL08/2020	EPI_ISL_435041	LSUHS Emerging Viral Threat Laboratory	Microbial Genome Sequencing Center	Jeremy P. Kamil et al
USA/LA-EVTL086/2020	EPI_ISL_451247	LSUHS Emerging Viral Threat Laboratory	Microbial Genome Sequencing Center	John A. Vanchiere et al
USA/LA-EVTL089/2020	EPI_ISL_451250	LSUHS Emerging Viral Threat Laboratory	Microbial Genome Sequencing Center	Jeremy P. Kamil et al
USA/LA-EVTL090/2020	EPI_ISL_451251	LSUHS Emerging Viral Threat Laboratory	Microbial Genome Sequencing Center	Jeremy P. Kamil et al
USA/LA-EVTL093/2020	EPI_ISL_451254	LSUHS Emerging Viral Threat Laboratory	Microbial Genome Sequencing Center	Jeremy P. Kamil et al
USA/LA-EVTL111/2020	EPI_ISL_451272	LSUHS Emerging Viral Threat Laboratory	Microbial Genome Sequencing Center	Jeremy P. Kamil et al
USA/LA-EVTL120/2020	EPI_ISL_451281	LSUHS Emerging Viral Threat Laboratory	Microbial Genome Sequencing Center	Jeremy P. Kamil et al
USA/LA-EVTL123/2020	EPI_ISL_451284	LSUHS Emerging Viral Threat Laboratory	Microbial Genome Sequencing Center	Jeremy P. Kamil et al
USA/LA-EVTL137/2020	EPI_ISL_455980	LSUHS Emerging Viral Threat Laboratory	Microbial Genome Sequencing Center	Jeremy P. Kamil et al
USA/LA-EVTL138/2020	EPI_ISL_455981	LSUHS Emerging Viral Threat Laboratory	Microbial Genome Sequencing Center	Jeremy P. Kamil et al
USA/LA-EVTL139/2020	EPI_ISL_455982	LSUHS Emerging Viral Threat Laboratory	Microbial Genome Sequencing Center	Jeremy P. Kamil et al
USA/LA-EVTL140/2020	EPI_ISL_455983	LSUHS Emerging Viral Threat Laboratory	Microbial Genome Sequencing Center	Jeremy P. Kamil et al
USA/LA-EVTL142/2020	EPI_ISL_455985	LSUHS Emerging Viral Threat Laboratory	Microbial Genome Sequencing Center	Jeremy P. Kamil et al
USA/LA-EVTL152/2020	EPI_ISL_455995	LSUHS Emerging Viral Threat Laboratory	Microbial Genome Sequencing Center	John A. Vanchiere et al
USA/LA-EVTL153/2020	EPI_ISL_455996	LSUHS Emerging Viral Threat Laboratory	Microbial Genome Sequencing Center	John A. Vanchiere et al
USA/LA-SR0140/2020	EPI_ISL_435445	Robert Garry lab	Andersen lab at Scripps Research	Allison Smither et al
USA/LA-SR0141/2020	EPI_ISL_435446	Robert Garry lab	Andersen lab at Scripps Research	Allison Smither et al
USA/LA-SR0146/2020	EPI_ISL_435450	Robert Garry lab	Andersen lab at Scripps Research	Allison Smither et al
USA/LA-SR0148/2020	EPI_ISL_435451	Robert Garry lab	Andersen lab at Scripps Research	Allison Smither et al
USA/LA-SR0161/2020	EPI_ISL_435464	Robert Garry lab	Andersen lab at Scripps Research	Allison Smither et al
USA/LA-SR0162/2020	EPI_ISL_435465	Robert Garry lab	Andersen lab at Scripps Research	Allison Smither et al
USA/LA-SR0271/2020	EPI_ISL_445126	Robert Garry lab	Andersen lab at Scripps Research	Allison Smither et al
USA/LA-SR0324/2020	EPI_ISL_450178	Robert Garry lab	Andersen lab at Scripps Research	Allison Smither et al
USA/LA-SR0328/2020	EPI_ISL_450181	Robert Garry lab	Andersen lab at Scripps Research	Allison Smither et al
USA/MA-MGH-00004/2020	EPI_ISL_460467	Massachusetts General Hospital	Infectious Disease Program, Broad Institute of Harvard and MIT	Lemieux et al
USA/MA-MGH-00005/2020	EPI_ISL_460472	Massachusetts General Hospital	Infectious Disease Program, Broad Institute of Harvard and MIT	Lemieux et al
USA/MA-MGH-00036/2020	EPI_ISL_460421	Massachusetts General Hospital	Infectious Disease Program, Broad Institute of Harvard and MIT	Lemieux et al
USA/MA-MGH-00040/2020	EPI_ISL_460401	Massachusetts General Hospital	Infectious Disease Program, Broad Institute of Harvard and MIT	Lemieux et al
USA/MA-MGH-00054/2020	EPI_ISL_460143	Massachusetts General Hospital	Infectious Disease Program, Broad Institute of Harvard and MIT	Lemieux et al
USA/MA-MGH-00063/2020	EPI_ISL_460214	Massachusetts General Hospital	Infectious Disease Program, Broad Institute of Harvard and MIT	Lemieux et al
USA/MA-MGH-00071/2020	EPI_ISL_460446	Massachusetts General Hospital	Infectious Disease Program, Broad Institute of Harvard and MIT	Lemieux et al
USA/MA-MGH-00084/2020	EPI_ISL_460444	Massachusetts General Hospital	Infectious Disease Program, Broad Institute of Harvard and MIT	Lemieux et al
USA/MA-MGH-00151/2020	EPI_ISL_460238	Massachusetts General Hospital	Infectious Disease Program, Broad Institute of Harvard and MIT	Lemieux et al
USA/MA-MGH-00182/2020	EPI_ISL_460124	Massachusetts General Hospital	Infectious Disease Program, Broad Institute of Harvard and MIT	Lemieux et al
USA/MA-MGH-00229/2020	EPI_ISL_460188	Massachusetts General Hospital	Infectious Disease Program, Broad Institute of Harvard and MIT	Lemieux et al
USA/MA-MGH-00238/2020	EPI_ISL_460365	Massachusetts General Hospital	Infectious Disease Program, Broad Institute of Harvard and MIT	Lemieux et al
USA/MA-MGH-00250/2020	EPI_ISL_460455	Massachusetts General Hospital	Infectious Disease Program, Broad Institute of Harvard and MIT	Lemieux et al
USA/MA-MGH-00289/2020	EPI_ISL_460133	Massachusetts General Hospital	Infectious Disease Program, Broad Institute of Harvard and MIT	Lemieux et al
USA/MA-MGH-00421/2020	EPI_ISL_460266	Massachusetts General Hospital	Infectious Disease Program, Broad Institute of Harvard and MIT	Lemieux et al
USA/MA-MGH-00431/2020	EPI_ISL_460235	Massachusetts General Hospital	Infectious Disease Program, Broad Institute of Harvard and MIT	Lemieux et al
USA/MA-MGH-00440/2020	EPI_ISL_460116	Massachusetts General Hospital	Infectious Disease Program, Broad Institute of Harvard and MIT	Lemieux et al
USA/MA-MGH-00603/2020	EPI_ISL_460161	Massachusetts General Hospital	Infectious Disease Program, Broad Institute of Harvard and MIT	Lemieux et al
USA/MA-MGH-00635/2020	EPI_ISL_460443	Massachusetts General Hospital	Infectious Disease Program, Broad Institute of Harvard and MIT	Lemieux et al
USA/MA-MGH-00645/2020	EPI_ISL_460282	Massachusetts General Hospital	Infectious Disease Program, Broad Institute of Harvard and MIT	Lemieux et al
USA/MA-MGH-00646/2020	EPI_ISL_460419	Massachusetts General Hospital	Infectious Disease Program, Broad Institute of Harvard and MIT	Lemieux et al
USA/MA-MGH-00653/2020	EPI_ISL_460197	Massachusetts General Hospital	Infectious Disease Program, Broad Institute of Harvard and MIT	Lemieux et al
USA/MA-MGH-00659/2020	EPI_ISL_460217	Massachusetts General Hospital	Infectious Disease Program, Broad Institute of Harvard and MIT	Lemieux et al
USA/MA-MGH-00660/2020	EPI_ISL_460248	Massachusetts General Hospital	Infectious Disease Program, Broad Institute of Harvard and MIT	Lemieux et al
USA/MA-MGH-00661/2020	EPI_ISL_460135	Massachusetts General Hospital	Infectious Disease Program, Broad Institute of Harvard and MIT	Lemieux et al
USA/MA-MGH-00668/2020	EPI_ISL_460296	Massachusetts General Hospital	Infectious Disease Program, Broad Institute of Harvard and MIT	Lemieux et al
USA/MA-MGH-00678/2020	EPI_ISL_460118	Massachusetts General Hospital	Infectious Disease Program, Broad Institute of Harvard and MIT	Lemieux et al
USA/MA-MGH-00687/2020	EPI_ISL_460132	Massachusetts General Hospital	Infectious Disease Program, Broad Institute of Harvard and MIT	Lemieux et al
USA/MA-MGH-00698/2020	EPI_ISL_460336	Massachusetts General Hospital	Infectious Disease Program, Broad Institute of Harvard and MIT	Lemieux et al
USA/MA-MGH-00701/2020	EPI_ISL_460358	Massachusetts General Hospital	Infectious Disease Program, Broad Institute of Harvard and MIT	Lemieux et al
USA/MA-MGH-00704/2020	EPI_ISL_460233	Massachusetts General Hospital	Infectious Disease Program, Broad Institute of Harvard and MIT	Lemieux et al
USA/MA-MGH-00705/2020	EPI_ISL_460293	Massachusetts General Hospital	Infectious Disease Program, Broad Institute of Harvard and MIT	Lemieux et al
USA/MA-MGH-00707/2020	EPI_ISL_460106	Massachusetts General Hospital	Infectious Disease Program, Broad Institute of Harvard and MIT	Lemieux et al
USA/MA-MGH-00715/2020	EPI_ISL_460278	Massachusetts General Hospital	Infectious Disease Program, Broad Institute of Harvard and MIT	Lemieux et al
USA/MA-QDX-31/2020	EPI_ISL_467856	Quest Diagnostics	Quest Diagnostics	Anderson et al
USA/MA-QDX-54/2020	EPI_ISL_467860	Quest Diagnostics	Quest Diagnostics	Anderson et al
USA/MA1/2020	EPI_ISL_409067	Massachusetts Department of Public Health	Pathogen Discovery, Respiratory Viruses Branch, Division of Viral Diseases, Centers for Disease Control and Prevention	Clinton R. Paden et al
USA/MA_1355/2020	EPI_ISL_424913	MA State Public Health Laboratory	Pathogen Discovery, Respiratory Viruses Branch, Division of Viral Diseases, Centers for Disease Control and Prevention	Ying Tao et al
USA/MA_3642/2020	EPI_ISL_424919	MA State Public Health Laboratory	Pathogen Discovery, Respiratory Viruses Branch, Division of Viral Diseases, Centers for Disease Control and Prevention	Ying Tao et al
USA/MD-CDC-0025/2020	EPI_ISL_447843	MD DOH Laboratories Administration	Pathogen Discovery, Respiratory Viruses Branch, Division of Viral Diseases, Centers for Disease Control and Prevention	Krista Queen et al
USA/MD-HP00020/2020	EPI_ISL_434683	Johns Hopkins Hospital Department of Pathology	Johns Hopkins Hospital Department of Pathology	Peter M. Thielen et al
USA/MD-HP00029/2020	EPI_ISL_457752	Johns Hopkins Hospital Department of Pathology	Johns Hopkins Hospital Department of Pathology	Peter M. Thielen et al
USA/MD-HP00036/2020	EPI_ISL_434586	Johns Hopkins Hospital Department of Pathology	Johns Hopkins Hospital Department of Pathology	Peter M. Thielen et al
USA/MD-HP00044/2020	EPI_ISL_434640	Johns Hopkins Hospital Department of Pathology	Johns Hopkins Hospital Department of Pathology	Peter M. Thielen et al
USA/MD-HP00055/2020	EPI_ISL_457798	Johns Hopkins Hospital Department of Pathology	Johns Hopkins Hospital Department of Pathology	Peter M. Thielen et al
USA/MD-HP00057/2020	EPI_ISL_457799	Johns Hopkins Hospital Department of Pathology	Johns Hopkins Hospital Department of Pathology	Peter M. Thielen et al
USA/MD-HP00058/2020	EPI_ISL_457800	Johns Hopkins Hospital Department of Pathology	Johns Hopkins Hospital Department of Pathology	Peter M. Thielen et al
USA/MD-HP00067/2020	EPI_ISL_457808	Johns Hopkins Hospital Department of Pathology	Johns Hopkins Hospital Department of Pathology	Peter M. Thielen et al
USA/MD-HP00069/2020	EPI_ISL_438228	Johns Hopkins Hospital Department of Pathology	Johns Hopkins Hospital Department of Pathology	Peter M. Thielen et al
USA/MD-HP00094/2020	EPI_ISL_457759	Johns Hopkins Hospital Department of Pathology	Johns Hopkins Hospital Department of Pathology	Peter M. Thielen et al
USA/MD-HP00097/2020	EPI_ISL_457761	Johns Hopkins Hospital Department of Pathology	Johns Hopkins Hospital Department of Pathology	Peter M. Thielen et al
USA/MD-HP00101/2020	EPI_ISL_457763	Johns Hopkins Hospital Department of Pathology	Johns Hopkins Hospital Department of Pathology	Peter M. Thielen et al
USA/MD-HP00148/2020	EPI_ISL_457778	Johns Hopkins Hospital Department of Pathology	Johns Hopkins Hospital Department of Pathology	Peter M. Thielen et al
USA/MD-HP00150/2020	EPI_ISL_457780	Johns Hopkins Hospital Department of Pathology	Johns Hopkins Hospital Department of Pathology	Peter M. Thielen et al
USA/MD-HP00155/2020	EPI_ISL_457784	Johns Hopkins Hospital Department of Pathology	Johns Hopkins Hospital Department of Pathology	Peter M. Thielen et al
USA/MD-HP00158/2020	EPI_ISL_457787	Johns Hopkins Hospital Department of Pathology	Johns Hopkins Hospital Department of Pathology	Peter M. Thielen et al
USA/MD_0027/2020	EPI_ISL_426425	MD DOH Laboratories Administration	Pathogen Discovery, Respiratory Viruses Branch, Division of Viral Diseases, Centers for Disease Control and Prevention	Krista Queen et al
USA/MI-MDHHS-SC20016/2020	EPI_ISL_437103	Michigan Department of Health and Human Services, Bureau of Laboratories	Michigan Department of Health and Human Services, Bureau of Laboratories	Blankenship HM et al
USA/MI-MDHHS-SC20030/2020	EPI_ISL_437117	Michigan Department of Health and Human Services, Bureau of Laboratories	Michigan Department of Health and Human Services, Bureau of Laboratories	Blankenship HM et al
USA/MI-MDHHS-SC20072/2020	EPI_ISL_437159	Michigan Department of Health and Human Services, Bureau of Laboratories	Michigan Department of Health and Human Services, Bureau of Laboratories	Blankenship HM et al
USA/MI-MDHHS-SC20073/2020	EPI_ISL_437160	Michigan Department of Health and Human Services, Bureau of Laboratories	Michigan Department of Health and Human Services, Bureau of Laboratories	Blankenship HM et al
USA/MI-MDHHS-SC20120/2020	EPI_ISL_436810	Michigan Department of Health and Human Services, Bureau of Laboratories	Michigan Department of Health and Human Services, Bureau of Laboratories	Blankenship HM et al
USA/MI-MDHHS-SC20132/2020	EPI_ISL_436833	Michigan Department of Health and Human Services, Bureau of Laboratories	Michigan Department of Health and Human Services, Bureau of Laboratories	Blankenship HM et al
USA/MI-MDHHS-SC20149/2020	EPI_ISL_436841	Michigan Department of Health and Human Services, Bureau of Laboratories	Michigan Department of Health and Human Services, Bureau of Laboratories	Blankenship HM et al
USA/MI-MDHHS-SC20158/2020	EPI_ISL_436814	Michigan Department of Health and Human Services, Bureau of Laboratories	Michigan Department of Health and Human Services, Bureau of Laboratories	Blankenship HM et al
USA/MI-MDHHS-SC20173/2020	EPI_ISL_436889	Michigan Department of Health and Human Services, Bureau of Laboratories	Michigan Department of Health and Human Services, Bureau of Laboratories	Blankenship HM et al
USA/MI-MDHHS-SC20175/2020	EPI_ISL_436824	Michigan Department of Health and Human Services, Bureau of Laboratories	Michigan Department of Health and Human Services, Bureau of Laboratories	Blankenship HM et al
USA/MI-MDHHS-SC20186/2020	EPI_ISL_436844	Michigan Department of Health and Human Services, Bureau of Laboratories	Michigan Department of Health and Human Services, Bureau of Laboratories	Blankenship HM et al
USA/MI-MDHHS-SC20189/2020	EPI_ISL_436804	Michigan Department of Health and Human Services, Bureau of Laboratories	Michigan Department of Health and Human Services, Bureau of Laboratories	Blankenship HM et al
USA/MI-MDHHS-SC20196/2020	EPI_ISL_447167	Michigan Department of Health and Human Services, Bureau of Laboratories	Michigan Department of Health and Human Services, Bureau of Laboratories	Blankenship HM et al
USA/MI-MDHHS-SC20223/2020	EPI_ISL_447193	Michigan Department of Health and Human Services, Bureau of Laboratories	Michigan Department of Health and Human Services, Bureau of Laboratories	Blankenship HM et al
USA/MI-MDHHS-SC20254/2020	EPI_ISL_447224	Michigan Department of Health and Human Services, Bureau of Laboratories	Michigan Department of Health and Human Services, Bureau of Laboratories	Blankenship HM et al
USA/MI-MDHHS-SC20258/2020	EPI_ISL_447228	Michigan Department of Health and Human Services, Bureau of Laboratories	Michigan Department of Health and Human Services, Bureau of Laboratories	Blankenship HM et al
USA/MI-MDHHS-SC20265/2020	EPI_ISL_452262	Michigan Department of Health and Human Services, Bureau of Laboratories	Michigan Department of Health and Human Services, Bureau of Laboratories	Blankenship HM et al
USA/MI-MDHHS-SC20272/2020	EPI_ISL_447070	Michigan Department of Health and Human Services, Bureau of Laboratories	Michigan Department of Health and Human Services, Bureau of Laboratories	Blankenship HM et al
USA/MI-MDHHS-SC20279/2020	EPI_ISL_447077	Michigan Department of Health and Human Services, Bureau of Laboratories	Michigan Department of Health and Human Services, Bureau of Laboratories	Blankenship HM et al
USA/MI-MDHHS-SC20293/2020	EPI_ISL_447090	Michigan Department of Health and Human Services, Bureau of Laboratories	Michigan Department of Health and Human Services, Bureau of Laboratories	Blankenship HM et al
USA/MI-MDHHS-SC20313/2020	EPI_ISL_447110	Michigan Department of Health and Human Services, Bureau of Laboratories	Michigan Department of Health and Human Services, Bureau of Laboratories	Blankenship HM et al
USA/MI-MDHHS-SC20340/2020	EPI_ISL_450619	Michigan Department of Health and Human Services, Bureau of Laboratories	Michigan Department of Health and Human Services, Bureau of Laboratories	Blankenship HM et al
USA/MI-MDHHS-SC20412/2020	EPI_ISL_452286	Michigan Department of Health and Human Services, Bureau of Laboratories	Michigan Department of Health and Human Services, Bureau of Laboratories	Blankenship HM et al
USA/MI-MDHHS-SC20455/2020	EPI_ISL_459994	Michigan Department of Health and Human Services, Bureau of Laboratories	Michigan Department of Health and Human Services, Bureau of Laboratories	Blankenship HM et al
USA/MI-MDHHS-SC20457/2020	EPI_ISL_459996	Michigan Department of Health and Human Services, Bureau of Laboratories	Michigan Department of Health and Human Services, Bureau of Laboratories	Blankenship HM et al
USA/MI-MDHHS-SC20469/2020	EPI_ISL_460008	Michigan Department of Health and Human Services, Bureau of Laboratories	Michigan Department of Health and Human Services, Bureau of Laboratories	Blankenship HM et al
USA/MI-MDHHS-SC20476/2020	EPI_ISL_460015	Michigan Department of Health and Human Services, Bureau of Laboratories	Michigan Department of Health and Human Services, Bureau of Laboratories	Blankenship HM et al
USA/MI-MDHHS-SC20477/2020	EPI_ISL_460016	Michigan Department of Health and Human Services, Bureau of Laboratories	Michigan Department of Health and Human Services, Bureau of Laboratories	Blankenship HM et al
USA/MI-MDHHS-SC20497/2020	EPI_ISL_460035	Michigan Department of Health and Human Services, Bureau of Laboratories	Michigan Department of Health and Human Services, Bureau of Laboratories	Blankenship HM et al
USA/MI-MDHHS-SC20530/2020	EPI_ISL_460578	Michigan Department of Health and Human Services, Bureau of Laboratories	Michigan Department of Health and Human Services, Bureau of Laboratories	Blankenship HM et al
USA/MI-MDHHS-SC20534/2020	EPI_ISL_460582	Michigan Department of Health and Human Services, Bureau of Laboratories	Michigan Department of Health and Human Services, Bureau of Laboratories	Blankenship HM et al
USA/MI-MDHHS-SC20535/2020	EPI_ISL_460583	Michigan Department of Health and Human Services, Bureau of Laboratories	Michigan Department of Health and Human Services, Bureau of Laboratories	Blankenship HM et al
USA/MI-MDHHS-SC20744/2020	EPI_ISL_471765	Michigan Department of Health and Human Services, Bureau of Laboratories	Michigan Department of Health and Human Services, Bureau of Laboratories	Blankenship HM et al
USA/MI-MDHHS-SC20745/2020	EPI_ISL_471766	Michigan Department of Health and Human Services, Bureau of Laboratories	Michigan Department of Health and Human Services, Bureau of Laboratories	Blankenship HM et al
USA/MI-MDHHS-SC20747/2020	EPI_ISL_471768	Michigan Department of Health and Human Services, Bureau of Laboratories	Michigan Department of Health and Human Services, Bureau of Laboratories	Blankenship HM et al
USA/MI-MDHHS-SC20750/2020	EPI_ISL_471771	Michigan Department of Health and Human Services, Bureau of Laboratories	Michigan Department of Health and Human Services, Bureau of Laboratories	Blankenship HM et al
USA/MI-MDHHS-SC20759/2020	EPI_ISL_471780	Michigan Department of Health and Human Services, Bureau of Laboratories	Michigan Department of Health and Human Services, Bureau of Laboratories	Blankenship HM et al
USA/MI-MDHHS-SC20769/2020	EPI_ISL_471790	Michigan Department of Health and Human Services, Bureau of Laboratories	Michigan Department of Health and Human Services, Bureau of Laboratories	Blankenship HM et al
USA/MI-MDHHS-SC20771/2020	EPI_ISL_471792	Michigan Department of Health and Human Services, Bureau of Laboratories	Michigan Department of Health and Human Services, Bureau of Laboratories	Blankenship HM et al
USA/MI-MDHHS-SC20798/2020	EPI_ISL_471819	Michigan Department of Health and Human Services, Bureau of Laboratories	Michigan Department of Health and Human Services, Bureau of Laboratories	Blankenship HM et al
USA/MI-MDHHS-SC20805/2020	EPI_ISL_471826	Michigan Department of Health and Human Services, Bureau of Laboratories	Michigan Department of Health and Human Services, Bureau of Laboratories	Blankenship HM et al
USA/MI-MDHHS-SC20806/2020	EPI_ISL_471827	Michigan Department of Health and Human Services, Bureau of Laboratories	Michigan Department of Health and Human Services, Bureau of Laboratories	Blankenship HM et al
USA/MI-MDHHS-SC20813/2020	EPI_ISL_471834	Michigan Department of Health and Human Services, Bureau of Laboratories	Michigan Department of Health and Human Services, Bureau of Laboratories	Blankenship HM et al
USA/MI-MDHHS-SC20819/2020	EPI_ISL_471840	Michigan Department of Health and Human Services, Bureau of Laboratories	Michigan Department of Health and Human Services, Bureau of Laboratories	Blankenship HM et al
USA/MI-MDHHS-SC20820/2020	EPI_ISL_471841	Michigan Department of Health and Human Services, Bureau of Laboratories	Michigan Department of Health and Human Services, Bureau of Laboratories	Blankenship HM et al
USA/MI-MDHHS-SC20837/2020	EPI_ISL_471858	Michigan Department of Health and Human Services, Bureau of Laboratories	Michigan Department of Health and Human Services, Bureau of Laboratories	Blankenship HM et al
USA/MI-MDHHS-SC20883/2020	EPI_ISL_471904	Michigan Department of Health and Human Services, Bureau of Laboratories	Michigan Department of Health and Human Services, Bureau of Laboratories	Blankenship HM et al
USA/MN-CDC-0103/2020	EPI_ISL_452108	MN Department of Health	Pathogen Discovery, Respiratory Viruses Branch, Division of Viral Diseases, Centers for Disease Control and Prevention	Yan Li et al
USA/MN-GMF-02870/2020	EPI_ISL_455570	Gundersen Molecular Diagnostics Laboratory	Kabara Cancer Research Institute	Craig S. Richmond et al
USA/MN-GMF-04407/2020	EPI_ISL_455579	Gundersen Molecular Diagnostics Laboratory	Kabara Cancer Research Institute	Craig S. Richmond et al
USA/MN-MDH-1001/2020	EPI_ISL_462846	Minnesota Department of Health, Public Health Laboratory	Minnesota Department of Health, Public Health Laboratory	Matt Plumb et al
USA/MN-MDH-1002/2020	EPI_ISL_462847	Minnesota Department of Health, Public Health Laboratory	Minnesota Department of Health, Public Health Laboratory	Matt Plumb et al
USA/MN-MDH-1003/2020	EPI_ISL_462848	Minnesota Department of Health, Public Health Laboratory	Minnesota Department of Health, Public Health Laboratory	Matt Plumb et al
USA/MN-MDH-1004/2020	EPI_ISL_462849	Minnesota Department of Health, Public Health Laboratory	Minnesota Department of Health, Public Health Laboratory	Matt Plumb et al
USA/MN-MDH-1029/2020	EPI_ISL_462874	Minnesota Department of Health, Public Health Laboratory	Minnesota Department of Health, Public Health Laboratory	Matt Plumb et al
USA/MN-MDH-1030/2020	EPI_ISL_462875	Minnesota Department of Health, Public Health Laboratory	Minnesota Department of Health, Public Health Laboratory	Matt Plumb et al
USA/MN-MDH-1032/2020	EPI_ISL_462877	Minnesota Department of Health, Public Health Laboratory	Minnesota Department of Health, Public Health Laboratory	Matt Plumb et al
USA/MN-MDH-1041/2020	EPI_ISL_462886	Minnesota Department of Health, Public Health Laboratory	Minnesota Department of Health, Public Health Laboratory	Matt Plumb et al
USA/MN-MDH-1042/2020	EPI_ISL_462887	Minnesota Department of Health, Public Health Laboratory	Minnesota Department of Health, Public Health Laboratory	Matt Plumb et al
USA/MN-MDH-1043/2020	EPI_ISL_462888	Minnesota Department of Health, Public Health Laboratory	Minnesota Department of Health, Public Health Laboratory	Matt Plumb et al
USA/MN-MDH-1044/2020	EPI_ISL_462889	Minnesota Department of Health, Public Health Laboratory	Minnesota Department of Health, Public Health Laboratory	Matt Plumb et al
USA/MN-MDH-1045/2020	EPI_ISL_462890	Minnesota Department of Health, Public Health Laboratory	Minnesota Department of Health, Public Health Laboratory	Matt Plumb et al
USA/MN-MDH-1047/2020	EPI_ISL_462892	Minnesota Department of Health, Public Health Laboratory	Minnesota Department of Health, Public Health Laboratory	Matt Plumb et al
USA/MN-MDH-1049/2020	EPI_ISL_462894	Minnesota Department of Health, Public Health Laboratory	Minnesota Department of Health, Public Health Laboratory	Matt Plumb et al
USA/MN-MDH-1056/2020	EPI_ISL_462901	Minnesota Department of Health, Public Health Laboratory	Minnesota Department of Health, Public Health Laboratory	Matt Plumb et al
USA/MN-MDH-1064/2020	EPI_ISL_462909	Minnesota Department of Health, Public Health Laboratory	Minnesota Department of Health, Public Health Laboratory	Matt Plumb et al
USA/MN-MDH-1069/2020	EPI_ISL_470749	Minnesota Department of Health, Public Health Laboratory	Minnesota Department of Health, Public Health Laboratory	Matt Plumb et al
USA/MN-MDH-1104/2020	EPI_ISL_470784	Minnesota Department of Health, Public Health Laboratory	Minnesota Department of Health, Public Health Laboratory	Matt Plumb et al
USA/MN-MDH-1105/2020	EPI_ISL_470785	Minnesota Department of Health, Public Health Laboratory	Minnesota Department of Health, Public Health Laboratory	Matt Plumb et al
USA/MN-MDH-1106/2020	EPI_ISL_470786	Minnesota Department of Health, Public Health Laboratory	Minnesota Department of Health, Public Health Laboratory	Matt Plumb et al
USA/MN-MDH-1108/2020	EPI_ISL_470788	Minnesota Department of Health, Public Health Laboratory	Minnesota Department of Health, Public Health Laboratory	Matt Plumb et al
USA/MN-MDH-1110/2020	EPI_ISL_470790	M Health Fairview	Minnesota Department of Health, Public Health Laboratory	Matt Plumb et al
USA/MN-MDH-1119/2020	EPI_ISL_470799	M Health Fairview	Minnesota Department of Health, Public Health Laboratory	Matt Plumb et al
USA/MN-MDH-119/2020	EPI_ISL_427275	Minnesota Department of Health, Public Health Laboratory	Minnesota Department of Health, Public Health Laboratory	Matt Plumb et al
USA/MN-MDH-142/2020	EPI_ISL_427281	Minnesota Department of Health, Public Health Laboratory	Minnesota Department of Health, Public Health Laboratory	Matt Plumb et al
USA/MN-MDH-152/2020	EPI_ISL_460055	Minnesota Department of Health, Public Health Laboratory	Minnesota Department of Health, Public Health Laboratory	Matt Plumb et al
USA/MN-MDH-275/2020	EPI_ISL_450749	Minnesota Department of Health, Public Health Laboratory	Minnesota Department of Health, Public Health Laboratory	Matt Plumb et al
USA/MN-MDH-282/2020	EPI_ISL_450753	Minnesota Department of Health, Public Health Laboratory	Minnesota Department of Health, Public Health Laboratory	Matt Plumb et al
USA/MN-MDH-291/2020	EPI_ISL_450760	Minnesota Department of Health, Public Health Laboratory	Minnesota Department of Health, Public Health Laboratory	Matt Plumb et al
USA/MN-MDH-301/2020	EPI_ISL_450768	Minnesota Department of Health, Public Health Laboratory	Minnesota Department of Health, Public Health Laboratory	Matt Plumb et al
USA/MN-MDH-310/2020	EPI_ISL_450771	Minnesota Department of Health, Public Health Laboratory	Minnesota Department of Health, Public Health Laboratory	Matt Plumb et al
USA/MN-MDH-312/2020	EPI_ISL_450772	Minnesota Department of Health, Public Health Laboratory	Minnesota Department of Health, Public Health Laboratory	Matt Plumb et al
USA/MN-MDH-336/2020	EPI_ISL_437364	Minnesota Department of Health, Public Health Laboratory	Minnesota Department of Health, Public Health Laboratory	Matt Plumb et al
USA/MN-MDH-372/2020	EPI_ISL_437365	Minnesota Department of Health, Public Health Laboratory	Minnesota Department of Health, Public Health Laboratory	Matt Plumb et al
USA/MN-MDH-374/2020	EPI_ISL_437366	Minnesota Department of Health, Public Health Laboratory	Minnesota Department of Health, Public Health Laboratory	Matt Plumb et al
USA/MN-MDH-390/2020	EPI_ISL_437368	Minnesota Department of Health, Public Health Laboratory	Minnesota Department of Health, Public Health Laboratory	Matt Plumb et al
USA/MN-MDH-435/2020	EPI_ISL_437372	Minnesota Department of Health, Public Health Laboratory	Minnesota Department of Health, Public Health Laboratory	Matt Plumb et al
USA/MN-MDH-436/2020	EPI_ISL_437373	Minnesota Department of Health, Public Health Laboratory	Minnesota Department of Health, Public Health Laboratory	Matt Plumb et al
USA/MN-MDH-470/2020	EPI_ISL_437374	Minnesota Department of Health, Public Health Laboratory	Minnesota Department of Health, Public Health Laboratory	Matt Plumb et al
USA/MN-MDH-513/2020	EPI_ISL_437378	Minnesota Department of Health, Public Health Laboratory	Minnesota Department of Health, Public Health Laboratory	Matt Plumb et al
USA/MN-MDH-564/2020	EPI_ISL_437380	Minnesota Department of Health, Public Health Laboratory	Minnesota Department of Health, Public Health Laboratory	Matt Plumb et al
USA/MN-MDH-666/2020	EPI_ISL_437386	Minnesota Department of Health, Public Health Laboratory	Minnesota Department of Health, Public Health Laboratory	Matt Plumb et al
USA/MN-MDH-95/2020	EPI_ISL_460076	Minnesota Department of Health, Public Health Laboratory	Minnesota Department of Health, Public Health Laboratory	Matt Plumb et al
USA/MN-UMGC-7/2020	EPI_ISL_445077	M Health Fairview	University of Minnesota Genomics Center	Daryl M. Gohl et al
USA/MN132-MDH132/2020	EPI_ISL_421688	Minnesota Department of Health, Public Health Laboratory	Minnesota Department of Health, Public Health Laboratory	Matt Plumb et al
USA/MN57-MDH57/2020	EPI_ISL_417501	Minnesota Department of Health, Public Health Laboratory	Minnesota Department of Health, Public Health Laboratory	Matt Plumb et al
USA/MN63-MDH63/2020	EPI_ISL_419391	Minnesota Department of Health, Public Health Laboratory	Minnesota Department of Health, Public Health Laboratory	Matt Plumb et al
USA/MO-WUSTL033/2020	EPI_ISL_467301	Washington University in St. Louis	Washington University in St. Louis	David Wang et al
USA/MO-WUSTL035/2020	EPI_ISL_467302	Washington University in St. Louis	Washington University in St. Louis	David Wang et al
USA/MO-WUSTL055/2020	EPI_ISL_467304	Washington University in St. Louis	Washington University in St. Louis	David Wang et al
USA/MO_4470/2020	EPI_ISL_424870	MO State Public Health Laboratory	Pathogen Discovery, Respiratory Viruses Branch, Division of Viral Diseases, Centers for Disease Control and Prevention	Yan Li et al
USA/MT-BHDH-074/2020	EPI_ISL_437433	Bozeman Health Deaconess Hospital	Wiedenheft lab, Montana State University	Artem Nemudryi et al
USA/NC-CDC-0034/2020	EPI_ISL_452126	NC State Laboratory of Public Health	Pathogen Discovery, Respiratory Viruses Branch, Division of Viral Diseases, Centers for Disease Control and Prevention	Jing Zhang et al
USA/NC-CDC-6999/2020	EPI_ISL_452124	NC State Laboratory of Public Health	Pathogen Discovery, Respiratory Viruses Branch, Division of Viral Diseases, Centers for Disease Control and Prevention	Jing Zhang et al
USA/NC_0025/2020	EPI_ISL_426428	NC State Laboratory of Public Health	Pathogen Discovery, Respiratory Viruses Branch, Division of Viral Diseases, Centers for Disease Control and Prevention	Krista Queen et al
USA/NC_0031/2020	EPI_ISL_424873	NC State Laboratory of Public Health	Pathogen Discovery, Respiratory Viruses Branch, Division of Viral Diseases, Centers for Disease Control and Prevention	Yan Li et al
USA/NC_6999/2020	EPI_ISL_424871	NC State Laboratory of Public Health	Pathogen Discovery, Respiratory Viruses Branch, Division of Viral Diseases, Centers for Disease Control and Prevention	Yan Li et al
USA/NE-10735/2020	EPI_ISL_475174	Nebraska Public Health Laboratory	UNMC COVID-19 Response Team	UNMC COVID-19 Response Team et al
USA/NE-11163/2020	EPI_ISL_475201	Nebraska Public Health Laboratory	UNMC COVID-19 Response Team	UNMC COVID-19 Response Team et al
USA/NE-11308/2020	EPI_ISL_466675	Nebraska Public Health Laboratory	UNMC COVID-19 Response Team	UNMC COVID-19 Response Team et al
USA/NE-11507/2020	EPI_ISL_475222	Nebraska Public Health Laboratory	UNMC COVID-19 Response Team	UNMC COVID-19 Response Team et al
USA/NE-11511/2020	EPI_ISL_475224	Nebraska Public Health Laboratory	UNMC COVID-19 Response Team	UNMC COVID-19 Response Team et al
USA/NE-11549/2020	EPI_ISL_475228	Nebraska Public Health Laboratory	UNMC COVID-19 Response Team	UNMC COVID-19 Response Team et al
USA/NE-11554/2020	EPI_ISL_475229	Nebraska Public Health Laboratory	UNMC COVID-19 Response Team	UNMC COVID-19 Response Team et al
USA/NE-11792/2020	EPI_ISL_466682	Nebraska Public Health Laboratory	UNMC COVID-19 Response Team	UNMC COVID-19 Response Team et al
USA/NE-11845/2020	EPI_ISL_475237	Nebraska Public Health Laboratory	UNMC COVID-19 Response Team	UNMC COVID-19 Response Team et al
USA/NE-875/2020	EPI_ISL_428202	Nebraska Public Health Laboratory	UNMC COVID-19 Response Team	UNMC COVID-19 Response Team et al
USA/NE-886/2020	EPI_ISL_428203	Nebraska Public Health Laboratory	UNMC COVID-19 Response Team	UNMC COVID-19 Response Team et al
USA/NE_6605/2020	EPI_ISL_424874	NE Public Health Laboratory	Pathogen Discovery, Respiratory Viruses Branch, Division of Viral Diseases, Centers for Disease Control and Prevention	Yan Li et al
USA/NH_0004/2020	EPI_ISL_420791	NH Department of Health and Human Services Public Health Labs	Pathogen Discovery, Respiratory Viruses Branch, Division of Viral Diseases, Centers for Disease Control and Prevention	Krista Queen et al
USA/NH_0029/2020	EPI_ISL_424876	NH Dept. of Health and Human Services Public Health Labs	Pathogen Discovery, Respiratory Viruses Branch, Division of Viral Diseases, Centers for Disease Control and Prevention	Yan Li et al
USA/NJ-NYUMC111/2020	EPI_ISL_421723	NYU Langone Health	Departments of Pathology and Medicine, New York University School of Medicine	Maria Aguero-Rosenfeld et al
USA/NJ-NYUMC329/2020	EPI_ISL_430356	NYU Langone Health	Departments of Pathology and Medicine, New York University School of Medicine	Maria Aguero-Rosenfeld et al
USA/NJ-NYUMC344/2020	EPI_ISL_430371	NYU Langone Health	Departments of Pathology and Medicine, New York University School of Medicine	Maria Aguero-Rosenfeld et al
USA/NJ-NYUMC367/2020	EPI_ISL_430394	NYU Langone Health	Departments of Pathology and Medicine, New York University School of Medicine	Maria Aguero-Rosenfeld et al
USA/NJ-NYUMC378/2020	EPI_ISL_430405	NYU Langone Health	Departments of Pathology and Medicine, New York University School of Medicine	Maria Aguero-Rosenfeld et al
USA/NJ-NYUMC401/2020	EPI_ISL_430428	NYU Langone Health	Departments of Pathology and Medicine, New York University School of Medicine	Maria Aguero-Rosenfeld et al
USA/NJ-NYUMC416/2020	EPI_ISL_435483	NYU Langone Health	Departments of Pathology and Medicine, New York University School of Medicine	Maria Aguero-Rosenfeld et al
USA/NJ-NYUMC421/2020	EPI_ISL_435488	NYU Langone Health	Departments of Pathology and Medicine, New York University School of Medicine	Maria Aguero-Rosenfeld et al
USA/NJ-NYUMC452/2020	EPI_ISL_435519	NYU Langone Health	Departments of Pathology and Medicine, New York University School of Medicine	Maria Aguero-Rosenfeld et al
USA/NJ-NYUMC538/2020	EPI_ISL_444655	NYU Langone Health	Departments of Pathology and Medicine, New York University School of Medicine	Maria Aguero-Rosenfeld et al
USA/NJ-NYUMC553/2020	EPI_ISL_444670	NYU Langone Health	Departments of Pathology and Medicine, New York University School of Medicine	Maria Aguero-Rosenfeld et al
USA/NJ-NYUMC625/2020	EPI_ISL_444742	NYU Langone Health	Departments of Pathology and Medicine, New York University School of Medicine	Maria Aguero-Rosenfeld et al
USA/NJ-NYUMC627/2020	EPI_ISL_444744	NYU Langone Health	Departments of Pathology and Medicine, New York University School of Medicine	Maria Aguero-Rosenfeld et al
USA/NJ-NYUMC638/2020	EPI_ISL_444755	NYU Langone Health	Departments of Pathology and Medicine, New York University School of Medicine	Maria Aguero-Rosenfeld et al
USA/NJ-NYUMC663/2020	EPI_ISL_444780	NYU Langone Health	Departments of Pathology and Medicine, New York University School of Medicine	Maria Aguero-Rosenfeld et al
USA/NJ-NYUMC682/2020	EPI_ISL_450399	NYU Langone Health	Departments of Pathology and Medicine, New York University School of Medicine	Maria Aguero-Rosenfeld et al
USA/NJ-NYUMC815/2020	EPI_ISL_456051	NYU Langone Health	Departments of Pathology and Medicine, New York University School of Medicine	Maria Aguero-Rosenfeld et al
USA/NJ-NYUMC83/2020	EPI_ISL_421584	NYU Langone Health	Departments of Pathology and Medicine, New York University School of Medicine	Maria Aguero-Rosenfeld et al
USA/NJ-NYUMC841/2020	EPI_ISL_456113	NYU Langone Health	Departments of Pathology and Medicine, New York University School of Medicine	Maria Aguero-Rosenfeld et al
USA/NJ-PV09465/2020	EPI_ISL_450138	MSHS Clinical Microbiology Laboratories	MSHS Pathogen Surveillance Program	Ana S. Gonzalez-Reiche et al
USA/NJ-PV09473/2020	EPI_ISL_450145	MSHS Clinical Microbiology Laboratories	MSHS Pathogen Surveillance Program	Ana S. Gonzalez-Reiche et al
USA/NJ-QDX-123/2020	EPI_ISL_467874	Quest Diagnostics	Quest Diagnostics	Anderson et al
USA/NJ-QDX-133/2020	EPI_ISL_467876	Quest Diagnostics	Quest Diagnostics	Anderson et al
USA/NJ-QDX-141/2020	EPI_ISL_467877	Quest Diagnostics	Quest Diagnostics	Anderson et al
USA/NJ-QDX-23/2020	EPI_ISL_467879	Quest Diagnostics	Quest Diagnostics	Anderson et al
USA/NJ-QDX-39/2020	EPI_ISL_467880	Quest Diagnostics	Quest Diagnostics	Anderson et al
USA/NJ_3592/2020	EPI_ISL_424878	NJ Public Health and Environmental Laboratories	Pathogen Discovery, Respiratory Viruses Branch, Division of Viral Diseases, Centers for Disease Control and Prevention	Yan Li et al
USA/NM-UNM-00002/2020	EPI_ISL_467588	New Mexico Department of Health Scientific Laboratory Division	Center for Global Health, University of New Mexico Health Sciences Center	Daryl Domman et al
USA/NM-UNM-00004/2020	EPI_ISL_467589	New Mexico Department of Health Scientific Laboratory Division	Center for Global Health, University of New Mexico Health Sciences Center	Daryl Domman et al
USA/NM-UNM-00014/2020	EPI_ISL_467596	New Mexico Department of Health Scientific Laboratory Division	Center for Global Health, University of New Mexico Health Sciences Center	Daryl Domman et al
USA/NM-UNM-00022/2020	EPI_ISL_467603	New Mexico Department of Health Scientific Laboratory Division	Center for Global Health, University of New Mexico Health Sciences Center	Daryl Domman et al
USA/NM-UNM-00023/2020	EPI_ISL_467604	New Mexico Department of Health Scientific Laboratory Division	Center for Global Health, University of New Mexico Health Sciences Center	Daryl Domman et al
USA/NM-UNM-00025/2020	EPI_ISL_467606	New Mexico Department of Health Scientific Laboratory Division	Center for Global Health, University of New Mexico Health Sciences Center	Daryl Domman et al
USA/NM-UNM-00028/2020	EPI_ISL_467609	New Mexico Department of Health Scientific Laboratory Division	Center for Global Health, University of New Mexico Health Sciences Center	Daryl Domman et al
USA/NM-UNM-00032/2020	EPI_ISL_467613	New Mexico Department of Health Scientific Laboratory Division	Center for Global Health, University of New Mexico Health Sciences Center	Daryl Domman et al
USA/NM-UNM-00034/2020	EPI_ISL_467615	New Mexico Department of Health Scientific Laboratory Division	Center for Global Health, University of New Mexico Health Sciences Center	Daryl Domman et al
USA/NM-UNM-00035/2020	EPI_ISL_467616	New Mexico Department of Health Scientific Laboratory Division	Center for Global Health, University of New Mexico Health Sciences Center	Daryl Domman et al
USA/NM-UNM-00036/2020	EPI_ISL_467617	New Mexico Department of Health Scientific Laboratory Division	Center for Global Health, University of New Mexico Health Sciences Center	Daryl Domman et al
USA/NM-UNM-00042/2020	EPI_ISL_467623	New Mexico Department of Health Scientific Laboratory Division	Center for Global Health, University of New Mexico Health Sciences Center	Daryl Domman et al
USA/NM-UNM-00043/2020	EPI_ISL_467624	New Mexico Department of Health Scientific Laboratory Division	Center for Global Health, University of New Mexico Health Sciences Center	Daryl Domman et al
USA/NM-UNM-00046/2020	EPI_ISL_467627	New Mexico Department of Health Scientific Laboratory Division	Center for Global Health, University of New Mexico Health Sciences Center	Daryl Domman et al
USA/NM-UNM-00058/2020	EPI_ISL_467528	New Mexico Department of Health Scientific Laboratory Division	Center for Global Health, University of New Mexico Health Sciences Center	Daryl Domman et al
USA/NM-UNM-00071/2020	EPI_ISL_467532	New Mexico Department of Health Scientific Laboratory Division	Center for Global Health, University of New Mexico Health Sciences Center	Daryl Domman et al
USA/NM-UNM-00118/2020	EPI_ISL_467645	New Mexico Department of Health Scientific Laboratory Division	Center for Global Health, University of New Mexico Health Sciences Center	Daryl Domman et al
USA/NM-UNM-00119/2020	EPI_ISL_467646	New Mexico Department of Health Scientific Laboratory Division	Center for Global Health, University of New Mexico Health Sciences Center	Daryl Domman et al
USA/NM-UNM-00123/2020	EPI_ISL_467648	New Mexico Department of Health Scientific Laboratory Division	Center for Global Health, University of New Mexico Health Sciences Center	Daryl Domman et al
USA/NM-UNM-00155/2020	EPI_ISL_467657	New Mexico Department of Health Scientific Laboratory Division	Center for Global Health, University of New Mexico Health Sciences Center	Daryl Domman et al
USA/NM-UNM-00162/2020	EPI_ISL_467577	New Mexico Department of Health Scientific Laboratory Division	Center for Global Health, University of New Mexico Health Sciences Center	Daryl Domman et al
USA/NV_0016/2020	EPI_ISL_426429	NV State Public Health Laboratory	Pathogen Discovery, Respiratory Viruses Branch, Division of Viral Diseases, Centers for Disease Control and Prevention	Krista Queen et al
USA/NV_0052/2020	EPI_ISL_424879	NV-Southern Nevada Public Health Laboratory	Pathogen Discovery, Respiratory Viruses Branch, Division of Viral Diseases, Centers for Disease Control and Prevention	Yan Li et al
USA/NY1-PV08001/2020	EPI_ISL_414476	MSHS Clinical Microbiology Laboratories	MSHS Pathogen Surveillance Program	Gopi Patel et al
USA/OH-MDHHS-SC20370/2020	EPI_ISL_450584	Michigan Department of Health and Human Services, Bureau of Laboratories	Michigan Department of Health and Human Services, Bureau of Laboratories	Blankenship HM et al
USA/OH-OSUP0016/2020	EPI_ISL_427288	The Ohio State University	The Ohio State University-James Molecular Lab at Polaris	Huolin Tu et al
USA/OH-OSUP0017/2020	EPI_ISL_427290	The Ohio State University	The Ohio State University-James Molecular Lab at Polaris	Huolin Tu et al
USA/OH-OSUP0024/2020	EPI_ISL_430010	OSU Wexner Medical Center	James Molecular Lab - OSUWMC	Huolin Tu et al
USA/OH-OSUP0109/2020	EPI_ISL_421660	The Ohio State University	The Ohio State University-James Molecular Lab at Polaris	Huolin Tu et al
USA/OH-OSUP0112/2020	EPI_ISL_421675	The Ohio State University Wexner Medical Center	The Ohio State University James Molecular lab	Huolin Tu et al
USA/OH_0019/2020	EPI_ISL_426430	OH Department of Health Laboratory	Pathogen Discovery, Respiratory Viruses Branch, Division of Viral Diseases, Centers for Disease Control and Prevention	Krista Queen et al
USA/OH_0020/2020	EPI_ISL_426431	OH Department of Health Laboratory	Pathogen Discovery, Respiratory Viruses Branch, Division of Viral Diseases, Centers for Disease Control and Prevention	Krista Queen et al
USA/OH_0023/2020	EPI_ISL_424880	OH Department of Health Laboratory	Pathogen Discovery, Respiratory Viruses Branch, Division of Viral Diseases, Centers for Disease Control and Prevention	Yan Li et al
USA/OK-QDX-93/2020	EPI_ISL_468589	Quest Diagnostics	Quest Diagnostics	Anderson et al
USA/OR-OHSU-0008/2020	EPI_ISL_437535	OHSU Lab Services Molecular Microbiology Lab	Oregon SARS-CoV-2 Genome Sequencing Center	Brendan L. O'Connell et al
USA/OR-OHSU-0012/2020	EPI_ISL_437521	OHSU Lab Services Molecular Microbiology Lab	Oregon SARS-CoV-2 Genome Sequencing Center	Brendan L. O'Connell et al
USA/OR-OHSU-0023/2020	EPI_ISL_437523	OHSU Lab Services Molecular Microbiology Lab	Oregon SARS-CoV-2 Genome Sequencing Center	Brendan L. O'Connell et al
USA/OR-OHSU-0043/2020	EPI_ISL_437525	OHSU Lab Services Molecular Microbiology Lab	Oregon SARS-CoV-2 Genome Sequencing Center	Brendan L. O'Connell et al
USA/OR-OHSU-0046/2020	EPI_ISL_468085	OHSU Lab Services Molecular Microbiology Lab	Oregon SARS-CoV-2 Genome Sequencing Center	Brendan L. O'Connell et al
USA/OR-OHSU-0047/2020	EPI_ISL_437527	OHSU Lab Services Molecular Microbiology Lab	Oregon SARS-CoV-2 Genome Sequencing Center	Brendan L. O'Connell et al
USA/OR-OHSU-0049/2020	EPI_ISL_468086	OHSU Lab Services Molecular Microbiology Lab	Oregon SARS-CoV-2 Genome Sequencing Center	Brendan L. O'Connell et al
USA/OR-OHSU-0051/2020	EPI_ISL_437531	OHSU Lab Services Molecular Microbiology Lab	Oregon SARS-CoV-2 Genome Sequencing Center	Brendan L. O'Connell et al
USA/OR-OHSU-0053/2020	EPI_ISL_437533	OHSU Lab Services Molecular Microbiology Lab	Oregon SARS-CoV-2 Genome Sequencing Center	Brendan L. O'Connell et al
USA/OR-OHSU-0054/2020	EPI_ISL_437534	OHSU Lab Services Molecular Microbiology Lab	Oregon SARS-CoV-2 Genome Sequencing Center	Brendan L. O'Connell et al
USA/OR-OHSU-0056/2020	EPI_ISL_468087	OHSU Lab Services Molecular Microbiology Lab	Oregon SARS-CoV-2 Genome Sequencing Center	Brendan L. O'Connell et al
USA/OR-OHSU-0057/2020	EPI_ISL_468088	OHSU Lab Services Molecular Microbiology Lab	Oregon SARS-CoV-2 Genome Sequencing Center	Brendan L. O'Connell et al
USA/OR-OHSU-0058/2020	EPI_ISL_468089	OHSU Lab Services Molecular Microbiology Lab	Oregon SARS-CoV-2 Genome Sequencing Center	Brendan L. O'Connell et al
USA/OR-OHSU-0071/2020	EPI_ISL_468092	OHSU Lab Services Molecular Microbiology Lab	Oregon SARS-CoV-2 Genome Sequencing Center	Brendan L. O'Connell et al
USA/OR-OHSU-0075/2020	EPI_ISL_468095	OHSU Lab Services Molecular Microbiology Lab	Oregon SARS-CoV-2 Genome Sequencing Center	Brendan L. O'Connell et al
USA/OR-OHSU-0080/2020	EPI_ISL_468097	OHSU Lab Services Molecular Microbiology Lab	Oregon SARS-CoV-2 Genome Sequencing Center	Brendan L. O'Connell et al
USA/OR-OHSU-0085/2020	EPI_ISL_468099	OHSU Lab Services Molecular Microbiology Lab	Oregon SARS-CoV-2 Genome Sequencing Center	Brendan L. O'Connell et al
USA/OR-OHSU-0086/2020	EPI_ISL_468100	OHSU Lab Services Molecular Microbiology Lab	Oregon SARS-CoV-2 Genome Sequencing Center	Brendan L. O'Connell et al
USA/OR-OHSU-0087/2020	EPI_ISL_468101	OHSU Lab Services Molecular Microbiology Lab	Oregon SARS-CoV-2 Genome Sequencing Center	Brendan L. O'Connell et al
USA/OR-OHSU-0103/2020	EPI_ISL_468104	OHSU Lab Services Molecular Microbiology Lab	Oregon SARS-CoV-2 Genome Sequencing Center	Brendan L. O'Connell et al
USA/OR-OHSU-0131/2020	EPI_ISL_468106	OHSU Lab Services Molecular Microbiology Lab	Oregon SARS-CoV-2 Genome Sequencing Center	Brendan L. O'Connell et al
USA/OR-OHSU-0133/2020	EPI_ISL_468108	OHSU Lab Services Molecular Microbiology Lab	Oregon SARS-CoV-2 Genome Sequencing Center	Brendan L. O'Connell et al
USA/OR-OHSU-0140/2020	EPI_ISL_468110	OHSU Lab Services Molecular Microbiology Lab	Oregon SARS-CoV-2 Genome Sequencing Center	Brendan L. O'Connell et al
USA/OR-OHSU-0150/2020	EPI_ISL_468112	OHSU Lab Services Molecular Microbiology Lab	Oregon SARS-CoV-2 Genome Sequencing Center	Brendan L. O'Connell et al
USA/OR-OHSU-0151/2020	EPI_ISL_468113	OHSU Lab Services Molecular Microbiology Lab	Oregon SARS-CoV-2 Genome Sequencing Center	Brendan L. O'Connell et al
USA/OR-OHSU-0167/2020	EPI_ISL_468115	OHSU Lab Services Molecular Microbiology Lab	Oregon SARS-CoV-2 Genome Sequencing Center	Brendan L. O'Connell et al
USA/OR-OHSU-0169/2020	EPI_ISL_468116	OHSU Lab Services Molecular Microbiology Lab	Oregon SARS-CoV-2 Genome Sequencing Center	Brendan L. O'Connell et al
USA/OR-OHSU-0173/2020	EPI_ISL_468117	OHSU Lab Services Molecular Microbiology Lab	Oregon SARS-CoV-2 Genome Sequencing Center	Brendan L. O'Connell et al
USA/OR-OHSU-0174/2020	EPI_ISL_468118	OHSU Lab Services Molecular Microbiology Lab	Oregon SARS-CoV-2 Genome Sequencing Center	Brendan L. O'Connell et al
USA/OR-OHSU-0176/2020	EPI_ISL_468119	OHSU Lab Services Molecular Microbiology Lab	Oregon SARS-CoV-2 Genome Sequencing Center	Brendan L. O'Connell et al
USA/OR-OHSU-0177/2020	EPI_ISL_468120	OHSU Lab Services Molecular Microbiology Lab	Oregon SARS-CoV-2 Genome Sequencing Center	Brendan L. O'Connell et al
USA/OR-OHSU-0178/2020	EPI_ISL_468121	OHSU Lab Services Molecular Microbiology Lab	Oregon SARS-CoV-2 Genome Sequencing Center	Brendan L. O'Connell et al
USA/OR-OHSU-0179/2020	EPI_ISL_468122	OHSU Lab Services Molecular Microbiology Lab	Oregon SARS-CoV-2 Genome Sequencing Center	Brendan L. O'Connell et al
USA/OR-OHSU-0181/2020	EPI_ISL_468123	OHSU Lab Services Molecular Microbiology Lab	Oregon SARS-CoV-2 Genome Sequencing Center	Brendan L. O'Connell et al
USA/OR-OHSU-0182/2020	EPI_ISL_468124	OHSU Lab Services Molecular Microbiology Lab	Oregon SARS-CoV-2 Genome Sequencing Center	Brendan L. O'Connell et al
USA/OR-OHSU-0183/2020	EPI_ISL_468125	OHSU Lab Services Molecular Microbiology Lab	Oregon SARS-CoV-2 Genome Sequencing Center	Brendan L. O'Connell et al
USA/OR-OHSU-0184/2020	EPI_ISL_468126	OHSU Lab Services Molecular Microbiology Lab	Oregon SARS-CoV-2 Genome Sequencing Center	Brendan L. O'Connell et al
USA/OR-OHSU-0185/2020	EPI_ISL_468127	OHSU Lab Services Molecular Microbiology Lab	Oregon SARS-CoV-2 Genome Sequencing Center	Brendan L. O'Connell et al
USA/OR-OHSU-0187/2020	EPI_ISL_468128	OHSU Lab Services Molecular Microbiology Lab	Oregon SARS-CoV-2 Genome Sequencing Center	Brendan L. O'Connell et al
USA/OR-OHSU-0188/2020	EPI_ISL_468129	OHSU Lab Services Molecular Microbiology Lab	Oregon SARS-CoV-2 Genome Sequencing Center	Brendan L. O'Connell et al
USA/OR-UW-1849/2020	EPI_ISL_424286	UW Virology Lab	UW Virology Lab	Pavitra Roychoudhury et al
USA/OR-UW-1851/2020	EPI_ISL_424285	UW Virology Lab	UW Virology Lab	Pavitra Roychoudhury et al
USA/OR-UW-1885/2020	EPI_ISL_424307	UW Virology Lab	UW Virology Lab	Pavitra Roychoudhury et al
USA/OR-UW-1887/2020	EPI_ISL_424308	UW Virology Lab	UW Virology Lab	Pavitra Roychoudhury et al
USA/OR-UW-1937/2020	EPI_ISL_424303	UW Virology Lab	UW Virology Lab	Pavitra Roychoudhury et al
USA/OR-UW-4300/2020	EPI_ISL_427173	UW Virology Lab	UW Virology Lab	Pavitra Roychoudhury et al
USA/OR-UW-4409/2020	EPI_ISL_443185	UW Virology Lab	UW Virology Lab	Pavitra Roychoudhury et al
USA/OR-UW-4410/2020	EPI_ISL_430950	UW Virology Lab	UW Virology Lab	Pavitra Roychoudhury et al
USA/OR-UW135/2020	EPI_ISL_416673	UW Virology Lab	UW Virology Lab	Pavitra Roychoudhury et al
USA/OR_2656/2020	EPI_ISL_419558	OR State PHL-Virology/Immunology Section	Pathogen Discovery, Respiratory Viruses Branch, Division of Viral Diseases, Centers for Disease Control and Prevention	Ying Tao et al
USA/OR_5430/2020	EPI_ISL_420794	Oregon State Public Health- Virology section	Pathogen Discovery, Respiratory Viruses Branch, Division of Viral Diseases, Centers for Disease Control and Prevention	Krista Queen et al
USA/PA-MGEL100/2020	EPI_ISL_454380	UPMC Clinical Microbiology Laboratory	Microbial Genome Sequencing Center, Microbial Genomic Epidemiological Laboratory	Mustapha M. Mustapha et al
USA/PA-MGEL102/2020	EPI_ISL_454381	UPMC Clinical Microbiology Laboratory	Microbial Genome Sequencing Center, Microbial Genomic Epidemiological Laboratory	Mustapha M. Mustapha et al
USA/PA-MGEL103/2020	EPI_ISL_454382	UPMC Clinical Microbiology Laboratory	Microbial Genome Sequencing Center, Microbial Genomic Epidemiological Laboratory	Mustapha M. Mustapha et al
USA/PA-MGEL104/2020	EPI_ISL_454383	UPMC Clinical Microbiology Laboratory	Microbial Genome Sequencing Center, Microbial Genomic Epidemiological Laboratory	Mustapha M. Mustapha et al
USA/PA-MGEL110/2020	EPI_ISL_454387	UPMC Clinical Microbiology Laboratory	Microbial Genome Sequencing Center, Microbial Genomic Epidemiological Laboratory	Mustapha M. Mustapha et al
USA/PA-MGEL134/2020	EPI_ISL_454399	UPMC Clinical Microbiology Laboratory	Microbial Genome Sequencing Center, Microbial Genomic Epidemiological Laboratory	Mustapha M. Mustapha et al
USA/PA-MGEL137/2020	EPI_ISL_454401	UPMC Clinical Microbiology Laboratory	Microbial Genome Sequencing Center, Microbial Genomic Epidemiological Laboratory	Mustapha M. Mustapha et al
USA/PA-MGEL140/2020	EPI_ISL_454402	UPMC Clinical Microbiology Laboratory	Microbial Genome Sequencing Center, Microbial Genomic Epidemiological Laboratory	Mustapha M. Mustapha et al
USA/PA-MGEL143/2020	EPI_ISL_454403	UPMC Clinical Microbiology Laboratory	Microbial Genome Sequencing Center, Microbial Genomic Epidemiological Laboratory	Mustapha M. Mustapha et al
USA/PA-MGEL146/2020	EPI_ISL_454404	UPMC Clinical Microbiology Laboratory	Microbial Genome Sequencing Center, Microbial Genomic Epidemiological Laboratory	Mustapha M. Mustapha et al
USA/PA-MGEL148/2020	EPI_ISL_454406	UPMC Clinical Microbiology Laboratory	Microbial Genome Sequencing Center, Microbial Genomic Epidemiological Laboratory	Mustapha M. Mustapha et al
USA/PA-MGEL149/2020	EPI_ISL_454407	UPMC Clinical Microbiology Laboratory	Microbial Genome Sequencing Center, Microbial Genomic Epidemiological Laboratory	Mustapha M. Mustapha et al
USA/PA-MGEL151/2020	EPI_ISL_454408	UPMC Clinical Microbiology Laboratory	Microbial Genome Sequencing Center, Microbial Genomic Epidemiological Laboratory	Mustapha M. Mustapha et al
USA/PA-MGEL152/2020	EPI_ISL_454409	UPMC Clinical Microbiology Laboratory	Microbial Genome Sequencing Center, Microbial Genomic Epidemiological Laboratory	Mustapha M. Mustapha et al
USA/PA-MGEL154/2020	EPI_ISL_454410	UPMC Clinical Microbiology Laboratory	Microbial Genome Sequencing Center, Microbial Genomic Epidemiological Laboratory	Mustapha M. Mustapha et al
USA/PA-MGEL155/2020	EPI_ISL_454411	UPMC Clinical Microbiology Laboratory	Microbial Genome Sequencing Center, Microbial Genomic Epidemiological Laboratory	Mustapha M. Mustapha et al
USA/PA-MGEL62/2020	EPI_ISL_454353	Microbial Genome Sequencing Center; Microbial Genomic Epidemiology Laboratory	Microbial Genomic Epidemiology Laboratory, University of Pittsburgh	Mustapha M. Mustapha et al
USA/PA-MGEL76/2020	EPI_ISL_454362	UPMC Clinical Microbiology Laboratory	Microbial Genome Sequencing Center, Microbial Genomic Epidemiological Laboratory	Mustapha M. Mustapha et al
USA/PA-MGEL84/2020	EPI_ISL_454368	UPMC Clinical Microbiology Laboratory	Microbial Genome Sequencing Center, Microbial Genomic Epidemiological Laboratory	Mustapha M. Mustapha et al
USA/PA-MGEL86/2020	EPI_ISL_454370	UPMC Clinical Microbiology Laboratory	Microbial Genome Sequencing Center, Microbial Genomic Epidemiological Laboratory	Mustapha M. Mustapha et al
USA/PA-MGEL88/2020	EPI_ISL_454371	UPMC Clinical Microbiology Laboratory	Microbial Genome Sequencing Center, Microbial Genomic Epidemiological Laboratory	Mustapha M. Mustapha et al
USA/PA-MGEL92/2020	EPI_ISL_454374	UPMC Clinical Microbiology Laboratory	Microbial Genome Sequencing Center, Microbial Genomic Epidemiological Laboratory	Mustapha M. Mustapha et al
USA/PA-MGEL94/2020	EPI_ISL_454375	UPMC Clinical Microbiology Laboratory	Microbial Genome Sequencing Center, Microbial Genomic Epidemiological Laboratory	Mustapha M. Mustapha et al
USA/PA-MGSC15-04/2020	EPI_ISL_436470	UPMC Clinical Laboratory	Microbial Genome Sequencing Center, Microbial Genomic Epidemiological Laboratory	Dan Snyder et al
USA/PA-MGSC17-04/2020	EPI_ISL_436472	UPMC Clinical Laboratory	Microbial Genome Sequencing Center, Microbial Genomic Epidemiological Laboratory	Dan Snyder et al
USA/PA-MGSC18-04/2020	EPI_ISL_436473	UPMC Clinical Laboratory	Microbial Genome Sequencing Center, Microbial Genomic Epidemiological Laboratory	Dan Snyder et al
USA/PA-MGSC23-05/2020	EPI_ISL_436476	UPMC Clinical Laboratory	Microbial Genome Sequencing Center, Microbial Genomic Epidemiological Laboratory	Dan Snyder et al
USA/PA-MGSC25-05/2020	EPI_ISL_436478	UPMC Clinical Laboratory	Microbial Genome Sequencing Center, Microbial Genomic Epidemiological Laboratory	Dan Snyder et al
USA/PA-MGSC29-05/2020	EPI_ISL_436480	UPMC Clinical Laboratory	Microbial Genome Sequencing Center, Microbial Genomic Epidemiological Laboratory	Dan Snyder et al
USA/PA-MGSC30-05/2020	EPI_ISL_436481	UPMC Clinical Laboratory	Microbial Genome Sequencing Center, Microbial Genomic Epidemiological Laboratory	Dan Snyder et al
USA/PA-MGSC39-05/2020	EPI_ISL_436487	UPMC Clinical Laboratory	Microbial Genome Sequencing Center, Microbial Genomic Epidemiological Laboratory	Dan Snyder et al
USA/PA-MGSC48-05/2020	EPI_ISL_436496	UPMC Clinical Laboratory	Microbial Genome Sequencing Center, Microbial Genomic Epidemiological Laboratory	Dan Snyder et al
USA/PA-MGSC53-05/2020	EPI_ISL_436501	UPMC Clinical Laboratory	Microbial Genome Sequencing Center, Microbial Genomic Epidemiological Laboratory	Dan Snyder et al
USA/PA-MGSC56-05/2020	EPI_ISL_436503	UPMC Clinical Laboratory	Microbial Genome Sequencing Center, Microbial Genomic Epidemiological Laboratory	Dan Snyder et al
USA/PA_1802/2020	EPI_ISL_424881	PA Department of Health, Bureau of Laboratories	Pathogen Discovery, Respiratory Viruses Branch, Division of Viral Diseases, Centers for Disease Control and Prevention	Yan Li et al
USA/PA_1881/2020	EPI_ISL_424882	PA Department of Health, Bureau of Laboratories	Pathogen Discovery, Respiratory Viruses Branch, Division of Viral Diseases, Centers for Disease Control and Prevention	Yan Li et al
USA/PA_2317/2020	EPI_ISL_424883	PA Department of Health, Bureau of Laboratories	Pathogen Discovery, Respiratory Viruses Branch, Division of Viral Diseases, Centers for Disease Control and Prevention	Yan Li et al
USA/PA_4395/2020	EPI_ISL_424885	PA Department of Health, Bureau of Laboratories	Pathogen Discovery, Respiratory Viruses Branch, Division of Viral Diseases, Centers for Disease Control and Prevention	Yan Li et al
USA/PR-CDC-3578/2020	EPI_ISL_447845	PR - Biological and Chemical Emergencies Lab Office of Public Health Preparedness and Response	Pathogen Discovery, Respiratory Viruses Branch, Division of Viral Diseases, Centers for Disease Control and Prevention	Krista Queen et al
USA/RI_0520/2020	EPI_ISL_419553	RI State Health Laboratories	Pathogen Discovery, Respiratory Viruses Branch, Division of Viral Diseases, Centers for Disease Control and Prevention	Ying Tao et al
USA/RI_0556/2020	EPI_ISL_420795	RI State Health Laboratory	Pathogen Discovery, Respiratory Viruses Branch, Division of Viral Diseases, Centers for Disease Control and Prevention	Krista Queen et al
USA/RI_0702/2020	EPI_ISL_424887	RI State Health Laboratories	Pathogen Discovery, Respiratory Viruses Branch, Division of Viral Diseases, Centers for Disease Control and Prevention	Yan Li et al
USA/RI_0882/2020	EPI_ISL_426435	RI State Health Laboratories	Pathogen Discovery, Respiratory Viruses Branch, Division of Viral Diseases, Centers for Disease Control and Prevention	Krista Queen et al
USA/SC_3572/2020	EPI_ISL_424905	SC Dept of Health and Env. Control-Bureau of Laboratories	Pathogen Discovery, Respiratory Viruses Branch, Division of Viral Diseases, Centers for Disease Control and Prevention	Ying Tao et al
USA/SC_6370/2020	EPI_ISL_424888	SC Dept of Health and Env. Control-Bureau of Laboratories	Pathogen Discovery, Respiratory Viruses Branch, Division of Viral Diseases, Centers for Disease Control and Prevention	Yan Li et al
USA/SC_NHRC_01/2020	EPI_ISL_444995	Naval Health Research Center	Naval Medical Research Center Biological Defense Research Directorate	Logan Voegtly et al
USA/SC_NHRC_02/2020	EPI_ISL_444996	Naval Health Research Center	Naval Medical Research Center Biological Defense Research Directorate	Logan Voegtly et al
USA/SC_NHRC_03/2020	EPI_ISL_444997	Naval Health Research Center	Naval Medical Research Center Biological Defense Research Directorate	Logan Voegtly et al
USA/TN-QDX-126/2020	EPI_ISL_467905	Quest Diagnostics	Quest Diagnostics	Anderson et al
USA/TX-CDC-0406/2020	EPI_ISL_454646	City of El Paso Department of Public Health Laboratory	Pathogen Discovery, Respiratory Viruses Branch, Division of Viral Diseases, Centers for Disease Control and Prevention	Ying Tao et al
USA/TX-CDC-3008/2020	EPI_ISL_452105	Texas DSHS Lab Services	Pathogen Discovery, Respiratory Viruses Branch, Division of Viral Diseases, Centers for Disease Control and Prevention	Yan Li et al
USA/TX-EVTL149/2020	EPI_ISL_455992	LSUHS Emerging Viral Threat Laboratory	Microbial Genome Sequencing Center	John A. Vanchiere et al
USA/TX-HMH0121/2020	EPI_ISL_434821	Houston Methodist Hospital	Houston Methodist Hospital	S. Wesley Long et al
USA/TX-HMH0142/2020	EPI_ISL_434841	Houston Methodist Hospital	Houston Methodist Hospital	S. Wesley Long et al
USA/TX-HMH0145/2020	EPI_ISL_434844	Houston Methodist Hospital	Houston Methodist Hospital	S. Wesley Long et al
USA/TX-HMH0148/2020	EPI_ISL_434847	Houston Methodist Hospital	Houston Methodist Hospital	S. Wesley Long et al
USA/TX-HMH0158/2020	EPI_ISL_434857	Houston Methodist Hospital	Houston Methodist Hospital	S. Wesley Long et al
USA/TX-HMH0185/2020	EPI_ISL_434863	Houston Methodist Hospital	Houston Methodist Hospital	S. Wesley Long et al
USA/TX-HMH0204/2020	EPI_ISL_434879	Houston Methodist Hospital	Houston Methodist Hospital	S. Wesley Long et al
USA/TX-HMH0282/2020	EPI_ISL_434910	Houston Methodist Hospital	Houston Methodist Hospital	S. Wesley Long et al
USA/TX-HMH0294/2020	EPI_ISL_434919	Houston Methodist Hospital	Houston Methodist Hospital	S. Wesley Long et al
USA/TX-HMH0298/2020	EPI_ISL_434921	Houston Methodist Hospital	Houston Methodist Hospital	S. Wesley Long et al
USA/TX-HMH03/2020	EPI_ISL_434714	Houston Methodist Hospital	Houston Methodist Hospital	S. Wesley Long et al
USA/TX-HMH0305/2020	EPI_ISL_434926	Houston Methodist Hospital	Houston Methodist Hospital	S. Wesley Long et al
USA/TX-HMH0347/2020	EPI_ISL_434941	Houston Methodist Hospital	Houston Methodist Hospital	S. Wesley Long et al
USA/TX-HMH0350/2020	EPI_ISL_434944	Houston Methodist Hospital	Houston Methodist Hospital	S. Wesley Long et al
USA/TX-HMH0354/2020	EPI_ISL_434948	Houston Methodist Hospital	Houston Methodist Hospital	S. Wesley Long et al
USA/TX-HMH0400/2020	EPI_ISL_434987	Houston Methodist Hospital	Houston Methodist Hospital	S. Wesley Long et al
USA/TX-HMH0412/2020	EPI_ISL_434997	Houston Methodist Hospital	Houston Methodist Hospital	S. Wesley Long et al
USA/TX-HMH0416/2020	EPI_ISL_435000	Houston Methodist Hospital	Houston Methodist Hospital	S. Wesley Long et al
USA/TX-HMH0420/2020	EPI_ISL_435003	Houston Methodist Hospital	Houston Methodist Hospital	S. Wesley Long et al
USA/TX-HMH0422/2020	EPI_ISL_435005	Houston Methodist Hospital	Houston Methodist Hospital	S. Wesley Long et al
USA/TX-HMH0423/2020	EPI_ISL_435006	Houston Methodist Hospital	Houston Methodist Hospital	S. Wesley Long et al
USA/TX-HMH0435/2020	EPI_ISL_435018	Houston Methodist Hospital	Houston Methodist Hospital	S. Wesley Long et al
USA/TX-HMH0445/2020	EPI_ISL_435025	Houston Methodist Hospital	Houston Methodist Hospital	S. Wesley Long et al
USA/TX-HMH0446/2020	EPI_ISL_435026	Houston Methodist Hospital	Houston Methodist Hospital	S. Wesley Long et al
USA/TX-HMH0450/2020	EPI_ISL_435029	Houston Methodist Hospital	Houston Methodist Hospital	S. Wesley Long et al
USA/TX-HMH074/2020	EPI_ISL_434783	Houston Methodist Hospital	Houston Methodist Hospital	S. Wesley Long et al
USA/TX-QDX-60/2020	EPI_ISL_467908	Quest Diagnostics	Quest Diagnostics	Anderson et al
USA/TX1/2020	EPI_ISL_411956	Texas Department of State Health Services	Pathogen Discovery, Respiratory Viruses Branch, Division of Viral Diseases, Centers for Disease Control and Prevention	Krista Queen et al
USA/UT-00350/2020	EPI_ISL_449807	Utah Public Health Laboratory	Utah Public Health Laboratory	Erin Young et al
USA/UT-010/2020	EPI_ISL_417958	Utah Public Health Laboratory	Utah Public Health Laboratory	Erin Young et al
USA/UT-0106/2020	EPI_ISL_435350	Utah Public Health Laboratory	Utah Public Health Laboratory	Erin Young et al
USA/UT-0108/2020	EPI_ISL_435352	Utah Public Health Laboratory	Utah Public Health Laboratory	Erin Young et al
USA/UT-01222/2020	EPI_ISL_436907	Utah Public Health Laboratory	Utah Public Health Laboratory	Erin Young et al
USA/UT-01570/2020	EPI_ISL_449820	Utah Public Health Laboratory	Utah Public Health Laboratory	Erin Young et al
USA/UT-01579/2020	EPI_ISL_449825	Utah Public Health Laboratory	Utah Public Health Laboratory	Erin Young et al
USA/UT-01581/2020	EPI_ISL_449826	Utah Public Health Laboratory	Utah Public Health Laboratory	Erin Young et al
USA/UT-01582/2020	EPI_ISL_449827	Utah Public Health Laboratory	Utah Public Health Laboratory	Erin Young et al
USA/UT-01594/2020	EPI_ISL_449832	Utah Public Health Laboratory	Utah Public Health Laboratory	Erin Young et al
USA/UT-01595/2020	EPI_ISL_449833	Utah Public Health Laboratory	Utah Public Health Laboratory	Erin Young et al
USA/UT-01598/2020	EPI_ISL_449834	Utah Public Health Laboratory	Utah Public Health Laboratory	Erin Young et al
USA/UT-01609/2020	EPI_ISL_449838	Utah Public Health Laboratory	Utah Public Health Laboratory	Erin Young et al
USA/UT-01846/2020	EPI_ISL_470688	Utah Public Health Laboratory	Utah Public Health Laboratory	Erin Young et al
USA/UT-02041/2020	EPI_ISL_470664	Utah Public Health Laboratory	Utah Public Health Laboratory	Erin Young et al
USA/UT-02054/2020	EPI_ISL_470670	Utah Public Health Laboratory	Utah Public Health Laboratory	Erin Young et al
USA/UT-02234/2020	EPI_ISL_436931	Utah Public Health Laboratory	Utah Public Health Laboratory	Erin Young et al
USA/UT-027/2020	EPI_ISL_417970	Utah Public Health Laboratory	Utah Public Health Laboratory	Erin Young et al
USA/UT-0288/2020	EPI_ISL_420808	Utah Public Health Laboratory	Utah Public Health Laboratory	Erin Young et al
USA/UT-03/2020	EPI_ISL_415541	Utah Public Health Laboratory	Utah Public Health Laboratory	Erin Young et al
USA/UT-0369/2020	EPI_ISL_435357	Utah Public Health Laboratory	Utah Public Health Laboratory	Erin Young et al
USA/UT-03810/2020	EPI_ISL_470712	Utah Public Health Laboratory	Utah Public Health Laboratory	Erin Young et al
USA/UT-03872/2020	EPI_ISL_470728	Utah Public Health Laboratory	Utah Public Health Laboratory	Heidi Butz et al
USA/UT-03874/2020	EPI_ISL_475730	Utah Public Health Laboratory	Utah Public Health Laboratory	Erin Young et al
USA/UT-04032/2020	EPI_ISL_475726	Utah Public Health Laboratory	Utah Public Health Laboratory	Erin Young et al
USA/UT-04033/2020	EPI_ISL_475727	Utah Public Health Laboratory	Utah Public Health Laboratory	Erin Young et al
USA/UT-04034/2020	EPI_ISL_475728	Utah Public Health Laboratory	Utah Public Health Laboratory	Erin Young et al
USA/UT-04035/2020	EPI_ISL_475729	Utah Public Health Laboratory	Utah Public Health Laboratory	Erin Young et al
USA/UT-04102/2020	EPI_ISL_475742	Utah Public Health Laboratory	Utah Public Health Laboratory	Erin Young et al
USA/UT-04105/2020	EPI_ISL_475743	Utah Public Health Laboratory	Utah Public Health Laboratory	Erin Young et al
USA/UT-04109/2020	EPI_ISL_475744	Utah Public Health Laboratory	Utah Public Health Laboratory	Erin Young et al
USA/UT-0443/2020	EPI_ISL_430041	Utah Public Health Laboratory	Utah Public Health Laboratory	Erin Young et al
USA/UT-0444/2020	EPI_ISL_430042	Utah Public Health Laboratory	Utah Public Health Laboratory	Erin Young et al
USA/UT-0446/2020	EPI_ISL_430044	Utah Public Health Laboratory	Utah Public Health Laboratory	Erin Young et al
USA/UT-04836/2020	EPI_ISL_470566	Utah Public Health Laboratory	Utah Public Health Laboratory	Erin Young et al
USA/UT-0502/2020	EPI_ISL_430052	Utah Public Health Laboratory	Utah Public Health Laboratory	Erin Young et al
USA/UT-055/2020	EPI_ISL_421561	Utah Public Health Laboratory	Utah Public Health Laboratory	Erin Young et al
USA/UT-080/2020	EPI_ISL_430031	Utah Public Health Laboratory	Utah Public Health Laboratory	Erin Young et al
USA/UT-083/2020	EPI_ISL_430032	Utah Public Health Laboratory	Utah Public Health Laboratory	Erin Young et al
USA/UT-QDX-20/2020	EPI_ISL_467917	Quest Diagnostics	Quest Diagnostics	Anderson et al
USA/UT-QDX-49/2020	EPI_ISL_467919	Quest Diagnostics	Quest Diagnostics	Anderson et al
USA/UT-QDX-57/2020	EPI_ISL_467920	Quest Diagnostics	Quest Diagnostics	Anderson et al
USA/UT-QDX-77/2020	EPI_ISL_467924	Quest Diagnostics	Quest Diagnostics	Anderson et al
USA/UT_8199/2020	EPI_ISL_424889	UT-Unified State Labs: Public Health Utah DOH	Pathogen Discovery, Respiratory Viruses Branch, Division of Viral Diseases, Centers for Disease Control and Prevention	Yan Li et al
USA/VA-DCLS-0001/2020	EPI_ISL_418864	Virginia DCLS	Virginia DCLS	Virginia DCLS et al
USA/VA-DCLS-00011/2020	EPI_ISL_419263	Virginia DCLS	Virginia DCLS	Virginia DCLS et al
USA/VA-DCLS-0008/2020	EPI_ISL_419260	Virginia DCLS	Virginia DCLS	Virginia DCLS et al
USA/VA-DCLS-0009/2020	EPI_ISL_419261	Virginia DCLS	Virginia DCLS	Virginia DCLS et al
USA/VA-DCLS-0012/2020	EPI_ISL_419706	Virginia DCLS	Virginia DCLS	Virginia DCLS et al
USA/VA-DCLS-0018/2020	EPI_ISL_420028	Virginia DCLS	Virginia DCLS	Virginia DCLS et al
USA/VA-DCLS-0020/2020	EPI_ISL_419712	Virginia DCLS	Virginia DCLS	Virginia DCLS et al
USA/VA-DCLS-0031/2020	EPI_ISL_420018	Virginia DCLS	Virginia DCLS	Virginia DCLS et al
USA/VA-DCLS-0043/2020	EPI_ISL_420024	Virginia DCLS	Virginia DCLS	Virginia DCLS et al
USA/VA-DCLS-0044/2020	EPI_ISL_420025	Virginia DCLS	Virginia DCLS	Virginia DCLS et al
USA/VA-DCLS-0045/2020	EPI_ISL_420026	Virginia DCLS	Virginia DCLS	Virginia DCLS et al
USA/VA-DCLS-0054/2020	EPI_ISL_426462	Virginia DCLS	Virginia DCLS	Virginia DCLS et al
USA/VA-DCLS-0060/2020	EPI_ISL_426468	Virginia DCLS	Virginia DCLS	Virginia DCLS et al
USA/VA-DCLS-0105/2020	EPI_ISL_434597	Virginia DCLS	Virginia DCLS	Virginia DCLS et al
USA/VA-DCLS-0108/2020	EPI_ISL_434600	Virginia DCLS	Virginia DCLS	Virginia DCLS et al
USA/VA-DCLS-0155/2020	EPI_ISL_437788	Virginia DCLS	Virginia DCLS	Virginia DCLS et al
USA/VA-DCLS-0159/2020	EPI_ISL_437792	Virginia DCLS	Virginia DCLS	Virginia DCLS et al
USA/VA-DCLS-0162/2020	EPI_ISL_437795	Virginia DCLS	Virginia DCLS	Virginia DCLS et al
USA/VA-DCLS-0182/2020	EPI_ISL_437398	Virginia DCLS	Virginia DCLS	Virginia DCLS et al
USA/VA-DCLS-0183/2020	EPI_ISL_437399	Virginia DCLS	Virginia DCLS	Virginia DCLS et al
USA/VA-DCLS-0185/2020	EPI_ISL_437401	Virginia DCLS	Virginia DCLS	Virginia DCLS et al
USA/VA-DCLS-0194/2020	EPI_ISL_437409	Virginia DCLS	Virginia DCLS	Virginia DCLS et al
USA/VA-DCLS-0195/2020	EPI_ISL_437410	Virginia DCLS	Virginia DCLS	Virginia DCLS et al
USA/VA-DCLS-0199/2020	EPI_ISL_437414	Virginia DCLS	Virginia DCLS	Virginia DCLS et al
USA/VA-DCLS-0203/2020	EPI_ISL_437418	Virginia DCLS	Virginia DCLS	Virginia DCLS et al
USA/VA-DCLS-0206/2020	EPI_ISL_437421	Virginia DCLS	Virginia DCLS	Virginia DCLS et al
USA/VA-DCLS-0228/2020	EPI_ISL_452805	Virginia DCLS	Virginia DCLS	Virginia DCLS et al
USA/VA-DCLS-0250/2020	EPI_ISL_452824	Virginia DCLS	Virginia DCLS	Virginia DCLS et al
USA/VA-DCLS-0251/2020	EPI_ISL_452825	Virginia DCLS	Virginia DCLS	Virginia DCLS et al
USA/VA-DCLS-0252/2020	EPI_ISL_452826	Virginia DCLS	Virginia DCLS	Virginia DCLS et al
USA/VA-DCLS-0279/2020	EPI_ISL_452848	Virginia DCLS	Virginia DCLS	Virginia DCLS et al
USA/VA-DCLS-0299/2020	EPI_ISL_463102	Virginia DCLS	Virginia DCLS	Virginia DCLS et al
USA/VA-DCLS-0300/2020	EPI_ISL_463103	Virginia DCLS	Virginia DCLS	Virginia DCLS et al
USA/VA-DCLS-0308/2020	EPI_ISL_463111	Virginia DCLS	Virginia DCLS	Virginia DCLS et al
USA/VA-DCLS-0309/2020	EPI_ISL_463112	Virginia DCLS	Virginia DCLS	Virginia DCLS et al
USA/VA-DCLS-0310/2020	EPI_ISL_463113	Virginia DCLS	Virginia DCLS	Virginia DCLS et al
USA/VA-DCLS-0315/2020	EPI_ISL_467928	Virginia DCLS	Virginia DCLS	Virginia DCLS et al
USA/VA-DCLS-0329/2020	EPI_ISL_467934	Virginia DCLS	Virginia DCLS	Virginia DCLS et al
USA/VA-DCLS-0334/2020	EPI_ISL_467936	Virginia DCLS	Virginia DCLS	Virginia DCLS et al
USA/VA-DCLS-0335/2020	EPI_ISL_467937	Virginia DCLS	Virginia DCLS	Virginia DCLS et al
USA/VA-DCLS-0336/2020	EPI_ISL_467938	Virginia DCLS	Virginia DCLS	Virginia DCLS et al
USA/VA-DCLS-0376/2020	EPI_ISL_463132	Virginia DCLS	Virginia DCLS	Virginia DCLS et al
USA/VA-DCLS-0377/2020	EPI_ISL_463133	Virginia DCLS	Virginia DCLS	Virginia DCLS et al
USA/VA-DCLS-0379/2020	EPI_ISL_463135	Virginia DCLS	Virginia DCLS	Virginia DCLS et al
USA/VA-DCLS-0384/2020	EPI_ISL_467944	Virginia DCLS	Virginia DCLS	Virginia DCLS et al
USA/VA-DCLS-0389/2020	EPI_ISL_467786	Virginia DCLS	Virginia DCLS	Virginia DCLS et al
USA/VA_6352/2020	EPI_ISL_424891	VA-Division of Consolidated Laboratory Services	Pathogen Discovery, Respiratory Viruses Branch, Division of Viral Diseases, Centers for Disease Control and Prevention	Yan Li et al
USA/VA_6377/2020	EPI_ISL_424892	VA-Division of Consolidated Laboratory Services	Pathogen Discovery, Respiratory Viruses Branch, Division of Viral Diseases, Centers for Disease Control and Prevention	Yan Li et al
USA/VI-CDC-1993/2020	EPI_ISL_436046	US VI Department of Health	Pathogen Discovery, Respiratory Viruses Branch, Division of Viral Diseases, Centers for Disease Control and Prevention	Ying Tao et al
USA/VI-CDC-1999/2020	EPI_ISL_436045	US VI Department of Health	Pathogen Discovery, Respiratory Viruses Branch, Division of Viral Diseases, Centers for Disease Control and Prevention	Ying Tao et al
USA/VI-CDC-3588/2020	EPI_ISL_452119	VI-US Virgin Islands Department of Health	Pathogen Discovery, Respiratory Viruses Branch, Division of Viral Diseases, Centers for Disease Control and Prevention	Yan Li et al
USA/VI-CDC-3638/2020	EPI_ISL_464167	VI-US Virgin Islands Department of Health	Pathogen Discovery, Respiratory Viruses Branch, Division of Viral Diseases, Centers for Disease Control and Prevention	Krista Queen et al
USA/VI-CDC-3661/2020	EPI_ISL_452121	VI-US Virgin Islands Department of Health	Pathogen Discovery, Respiratory Viruses Branch, Division of Viral Diseases, Centers for Disease Control and Prevention	Jing Zhang et al
USA/VI-CDC-3688/2020	EPI_ISL_452123	VI-US Virgin Islands Department of Health	Pathogen Discovery, Respiratory Viruses Branch, Division of Viral Diseases, Centers for Disease Control and Prevention	Jing Zhang et al
USA/VI-CDC-3705/2020	EPI_ISL_452122	VI-US Virgin Islands Department of Health	Pathogen Discovery, Respiratory Viruses Branch, Division of Viral Diseases, Centers for Disease Control and Prevention	Jing Zhang et al
USA/VI-CDC-3810/2020	EPI_ISL_450804	VI-US Virgin Islands Department of Health	Pathogen Discovery, Respiratory Viruses Branch, Division of Viral Diseases, Centers for Disease Control and Prevention	Yan Li et al
USA/VI-CDC-3884/2020	EPI_ISL_450805	VI-US Virgin Islands Department of Health	Pathogen Discovery, Respiratory Viruses Branch, Division of Viral Diseases, Centers for Disease Control and Prevention	Krista Queen et al
USA/VI-CDC-3943/2020	EPI_ISL_450806	VI-US Virgin Islands Department of Health	Pathogen Discovery, Respiratory Viruses Branch, Division of Viral Diseases, Centers for Disease Control and Prevention	Yan Li et al
USA/VI-CDC-4022/2020	EPI_ISL_454643	VI-US Virgin Islands Department of Health	Pathogen Discovery, Respiratory Viruses Branch, Division of Viral Diseases, Centers for Disease Control and Prevention	Jing Zhang et al
USA/VI-CDC-4412/2020	EPI_ISL_452137	VI-US Virgin Islands Department of Health	Pathogen Discovery, Respiratory Viruses Branch, Division of Viral Diseases, Centers for Disease Control and Prevention	Anna Uehara et al
USA/VI-CDC-4413/2020	EPI_ISL_454652	VI-US Virgin Islands Department of Health	Pathogen Discovery, Respiratory Viruses Branch, Division of Viral Diseases, Centers for Disease Control and Prevention	Ying Tao et al
USA/VI-CDC-4670/2020	EPI_ISL_452138	VI-US Virgin Islands Department of Health	Pathogen Discovery, Respiratory Viruses Branch, Division of Viral Diseases, Centers for Disease Control and Prevention	Anna Uehara et al
USA/VT-CDC-0303/2020	EPI_ISL_447846	VT Dept. of Health Laboratory	Pathogen Discovery, Respiratory Viruses Branch, Division of Viral Diseases, Centers for Disease Control and Prevention	Krista Queen et al
USA/WA-S100/2020	EPI_ISL_417153	Washington State Department of Health	Seattle Flu Study	Chu etl al et al
USA/WA-S101/2020	EPI_ISL_417154	Washington State Department of Health	Seattle Flu Study	Chu etl al et al
USA/WA-S103/2020	EPI_ISL_417156	Washington State Department of Health	Seattle Flu Study	Chu etl al et al
USA/WA-S105/2020	EPI_ISL_417158	Washington State Department of Health	Seattle Flu Study	Chu etl al et al
USA/WA-S113/2020	EPI_ISL_417166	Washington State Department of Health	Seattle Flu Study	Chu etl al et al
USA/WA-S1151/2020	EPI_ISL_463641	Washington State Department of Health	Seattle Flu Study	Chu et al et al
USA/WA-S1162/2020	EPI_ISL_463652	Washington State Department of Health	Seattle Flu Study	Chu et al et al
USA/WA-S123/2020	EPI_ISL_430160	Washington State Department of Health	Seattle Flu Study	Chu et al et al
USA/WA-S2/2020	EPI_ISL_413456	Seattle Flu Study	Seattle Flu Study	Chu et al et al
USA/WA-S234/2020	EPI_ISL_430272	Washington State Department of Health	Seattle Flu Study	Chu et al et al
USA/WA-S235/2020	EPI_ISL_430273	Washington State Department of Health	Seattle Flu Study	Chu et al et al
USA/WA-S277/2020	EPI_ISL_430131	Seattle Flu Study	Seattle Flu Study	Chu et al et al
USA/WA-S281/2020	EPI_ISL_430135	Seattle Flu Study	Seattle Flu Study	Chu et al et al
USA/WA-S29/2020	EPI_ISL_417082	Washington State Department of Health	Seattle Flu Study	Chu etl al et al
USA/WA-S303/2020	EPI_ISL_434063	Washington State Department of Health	Seattle Flu Study	Chu et al et al
USA/WA-S323/2020	EPI_ISL_434083	Washington State Department of Health	Seattle Flu Study	Chu et al et al
USA/WA-S344/2020	EPI_ISL_434104	Washington State Department of Health	Seattle Flu Study	Chu et al et al
USA/WA-S347/2020	EPI_ISL_434107	Washington State Department of Health	Seattle Flu Study	Chu et al et al
USA/WA-S370/2020	EPI_ISL_434130	Washington State Department of Health	Seattle Flu Study	Chu et al et al
USA/WA-S400/2020	EPI_ISL_434160	Washington State Department of Health	Seattle Flu Study	Chu et al et al
USA/WA-S423/2020	EPI_ISL_434183	Washington State Department of Health	Seattle Flu Study	Chu et al et al
USA/WA-S44/2020	EPI_ISL_417097	Washington State Department of Health	Seattle Flu Study	Chu etl al et al
USA/WA-S448/2020	EPI_ISL_434208	Washington State Department of Health	Seattle Flu Study	Chu et al et al
USA/WA-S45/2020	EPI_ISL_417098	Washington State Department of Health	Seattle Flu Study	Chu etl al et al
USA/WA-S457/2020	EPI_ISL_434217	Washington State Department of Health	Seattle Flu Study	Chu et al et al
USA/WA-S460/2020	EPI_ISL_434220	Washington State Department of Health	Seattle Flu Study	Chu et al et al
USA/WA-S487/2020	EPI_ISL_434247	Washington State Department of Health	Seattle Flu Study	Chu et al et al
USA/WA-S495/2020	EPI_ISL_434255	Washington State Department of Health	Seattle Flu Study	Chu et al et al
USA/WA-S5/2020	EPI_ISL_416460	Seattle Flu Study	Seattle Flu Study	Chu et al et al
USA/WA-S559/2020	EPI_ISL_434319	Washington State Department of Health	Seattle Flu Study	Chu et al et al
USA/WA-S6/2020	EPI_ISL_416461	Seattle Flu Study	Seattle Flu Study	Chu et al et al
USA/WA-S625/2020	EPI_ISL_438178	Washington State Department of Health	Seattle Flu Study	Chu et al et al
USA/WA-S635/2020	EPI_ISL_438188	Washington State Department of Health	Seattle Flu Study	Chu et al et al
USA/WA-S705/2020	EPI_ISL_449875	Washington State Department of Health	Seattle Flu Study	Chu et al et al
USA/WA-S746/2020	EPI_ISL_449916	Washington State Department of Health	Seattle Flu Study	Chu et al et al
USA/WA-S79/2020	EPI_ISL_417132	Washington State Department of Health	Seattle Flu Study	Chu etl al et al
USA/WA-S834/2020	EPI_ISL_463324	Washington State Department of Health	Seattle Flu Study	Chu et al et al
USA/WA-S92/2020	EPI_ISL_417145	Washington State Department of Health	Seattle Flu Study	Chu etl al et al
USA/WA-S961/2020	EPI_ISL_463451	Washington State Department of Health	Seattle Flu Study	Chu et al et al
USA/WA-S98/2020	EPI_ISL_417151	Washington State Department of Health	Seattle Flu Study	Chu etl al et al
USA/WA-S99/2020	EPI_ISL_417152	Washington State Department of Health	Seattle Flu Study	Chu etl al et al
USA/WA-UW-10027/2020	EPI_ISL_461450	UW Virology Lab	UW Virology Lab	Pavitra Roychoudhury et al
USA/WA-UW-10108/2020	EPI_ISL_461467	UW Virology Lab	UW Virology Lab	Pavitra Roychoudhury et al
USA/WA-UW-10117/2020	EPI_ISL_461469	UW Virology Lab	UW Virology Lab	Pavitra Roychoudhury et al
USA/WA-UW-10118/2020	EPI_ISL_461470	UW Virology Lab	UW Virology Lab	Pavitra Roychoudhury et al
USA/WA-UW-10127/2020	EPI_ISL_461471	UW Virology Lab	UW Virology Lab	Pavitra Roychoudhury et al
USA/WA-UW-10130/2020	EPI_ISL_461474	UW Virology Lab	UW Virology Lab	Pavitra Roychoudhury et al
USA/WA-UW-1322/2020	EPI_ISL_422994	UW Virology Lab	UW Virology Lab	Pavitra Roychoudhury et al
USA/WA-UW-1471/2020	EPI_ISL_423029	UW Virology Lab	UW Virology Lab	Pavitra Roychoudhury et al
USA/WA-UW-1732/2020	EPI_ISL_424236	UW Virology Lab	UW Virology Lab	Pavitra Roychoudhury et al
USA/WA-UW-1792/2020	EPI_ISL_424253	UW Virology Lab	UW Virology Lab	Pavitra Roychoudhury et al
USA/WA-UW-2234/2020	EPI_ISL_426122	UW Virology Lab	UW Virology Lab	Pavitra Roychoudhury et al
USA/WA-UW-3850/2020	EPI_ISL_427193	UW Virology Lab	UW Virology Lab	Pavitra Roychoudhury et al
USA/WA-UW-3939/2020	EPI_ISL_427213	UW Virology Lab	UW Virology Lab	Pavitra Roychoudhury et al
USA/WA-UW-4061/2020	EPI_ISL_437815	UW Virology Lab	UW Virology Lab	Pavitra Roychoudhury et al
USA/WA-UW-4068/2020	EPI_ISL_427238	UW Virology Lab	UW Virology Lab	Pavitra Roychoudhury et al
USA/WA-UW-4324/2020	EPI_ISL_427262	UW Virology Lab	UW Virology Lab	Pavitra Roychoudhury et al
USA/WA-UW104/2020	EPI_ISL_416642	UW Virology Lab	UW Virology Lab	Pavitra Roychoudhury et al
USA/WA-UW23/2020	EPI_ISL_414592	UW Virology Lab	UW Virology Lab	Pavitra Roychoudhury et al
USA/WA-UW359/2020	EPI_ISL_418926	UW Virology Lab	UW Virology Lab	Pavitra Roychoudhury et al
USA/WA-UW369/2020	EPI_ISL_418936	UW Virology Lab	UW Virology Lab	Pavitra Roychoudhury et al
USA/WA1/2020	EPI_ISL_404895	Providence Regional Medical Center	Division of Viral Diseases, Centers for Disease Control and Prevention	Queen et al
USA/WA4-UW2/2020	EPI_ISL_413455	Washington State Public Health Lab	University of Washington Virology Lab	Pavitra Roychoudhury et al
USA/WA6-UW3/2020	EPI_ISL_413457	Washington State Public Health Lab	UW Virology Lab	Pavitra Roychoudhury et al
USA/WI-GMF-00018/2020	EPI_ISL_418184	Gundersen Molecular Diagnostics Laboratory	Kabara Cancer Research Institute	Craig S. Richmond et al
USA/WI-GMF-00466/2020	EPI_ISL_419651	Gundersen Molecular Diagnostics Laboratory	Kabara Cancer Research Institute	Craig S. Richmond et al
USA/WI-GMF-00588/2020	EPI_ISL_422463	Gundersen Molecular Diagnostics Laboratory	Kabara Cancer Research Institute	Craig S. Richmond et al
USA/WI-GMF-00707/2020	EPI_ISL_422461	Gundersen Molecular Diagnostics Laboratory	Kabara Cancer Research Institute	Craig S. Richmond et al
USA/WI-GMF-00744/2020	EPI_ISL_422462	Gundersen Molecular Diagnostics Laboratory	Kabara Cancer Research Institute	Craig S. Richmond et al
USA/WI-GMF-00857/2020	EPI_ISL_429844	Gundersen Molecular Diagnostics Laboratory	Kabara Cancer Research Institute	Craig S. Richmond et al
USA/WI-GMF-00921/2020	EPI_ISL_426160	Gundersen Molecular Diagnostics Laboratory	Kabara Cancer Research Institute	Craig S. Richmond et al
USA/WI-GMF-01047/2020	EPI_ISL_429845	Gundersen Molecular Diagnostics Laboratory	Kabara Cancer Research Institute	Craig S. Richmond et al
USA/WI-GMF-01158/2020	EPI_ISL_429846	Gundersen Molecular Diagnostics Laboratory	Kabara Cancer Research Institute	Craig S. Richmond et al
USA/WI-GMF-01159/2020	EPI_ISL_429847	Gundersen Molecular Diagnostics Laboratory	Kabara Cancer Research Institute	Craig S. Richmond et al
USA/WI-GMF-01316/2020	EPI_ISL_429848	Gundersen Molecular Diagnostics Laboratory	Kabara Cancer Research Institute	Craig S. Richmond et al
USA/WI-GMF-01551/2020	EPI_ISL_435398	Gundersen Molecular Diagnostics Laboratory	Kabara Cancer Research Institute	Craig S. Richmond et al
USA/WI-GMF-01591/2020	EPI_ISL_435399	Gundersen Molecular Diagnostics Laboratory	Kabara Cancer Research Institute	Craig S. Richmond et al
USA/WI-GMF-01602/2020	EPI_ISL_435400	Gundersen Molecular Diagnostics Laboratory	Kabara Cancer Research Institute	Craig S. Richmond et al
USA/WI-GMF-01828/2020	EPI_ISL_435401	Gundersen Molecular Diagnostics Laboratory	Kabara Cancer Research Institute	Craig S. Richmond et al
USA/WI-GMF-01854/2020	EPI_ISL_435402	Gundersen Molecular Diagnostics Laboratory	Kabara Cancer Research Institute	Craig S. Richmond et al
USA/WI-GMF-01901/2020	EPI_ISL_436891	Gundersen Molecular Diagnostics Laboratory	Kabara Cancer Research Institute	Craig S. Richmond et al
USA/WI-GMF-02263/2020	EPI_ISL_436896	Gundersen Molecular Diagnostics Laboratory	Kabara Cancer Research Institute	Craig S. Richmond et al
USA/WI-GMF-02314/2020	EPI_ISL_436899	Gundersen Molecular Diagnostics Laboratory	Kabara Cancer Research Institute	Craig S. Richmond et al
USA/WI-GMF-02381/2020	EPI_ISL_436900	Gundersen Molecular Diagnostics Laboratory	Kabara Cancer Research Institute	Craig S. Richmond et al
USA/WI-GMF-02728/2020	EPI_ISL_455569	Gundersen Molecular Diagnostics Laboratory	Kabara Cancer Research Institute	Craig S. Richmond et al
USA/WI-GMF-03151/2020	EPI_ISL_455571	Gundersen Molecular Diagnostics Laboratory	Kabara Cancer Research Institute	Craig S. Richmond et al
USA/WI-GMF-03823/2020	EPI_ISL_455576	Gundersen Molecular Diagnostics Laboratory	Kabara Cancer Research Institute	Craig S. Richmond et al
USA/WI-GMF-04314/2020	EPI_ISL_455578	Gundersen Molecular Diagnostics Laboratory	Kabara Cancer Research Institute	Craig S. Richmond et al
USA/WI-GMF-05143/2020	EPI_ISL_471145	Gundersen Molecular Diagnostics Laboratory	Kabara Cancer Research Institute	Craig S. Richmond et al
USA/WI-GMF-05510/2020	EPI_ISL_471146	Gundersen Molecular Diagnostics Laboratory	Kabara Cancer Research Institute	Craig S. Richmond et al
USA/WI-GMF-05678/2020	EPI_ISL_471149	Gundersen Molecular Diagnostics Laboratory	Kabara Cancer Research Institute	Craig S. Richmond et al
USA/WI-GMF-06054/2020	EPI_ISL_471152	Gundersen Molecular Diagnostics Laboratory	Kabara Cancer Research Institute	Craig S. Richmond et al
USA/WI-GMF-06127/2020	EPI_ISL_471153	Gundersen Molecular Diagnostics Laboratory	Kabara Cancer Research Institute	Craig S. Richmond et al
USA/WI-GMF-06190/2020	EPI_ISL_471154	Gundersen Molecular Diagnostics Laboratory	Kabara Cancer Research Institute	Craig S. Richmond et al
USA/WI-GMF-M00001/2020	EPI_ISL_455573	Gundersen Clinical Microbiology Laboratory	Kabara Cancer Research Institute	Craig S. Richmond et al
USA/WI-GMF-M00003/2020	EPI_ISL_455580	Gundersen Clinical Microbiology Laboratory	Kabara Cancer Research Institute	Craig S. Richmond et al
USA/WI-GMF-M00004/2020	EPI_ISL_455581	Gundersen Clinical Microbiology Laboratory	Kabara Cancer Research Institute	Craig S. Richmond et al
USA/WI-GMF-M00007/2020	EPI_ISL_471157	Gundersen Clinical Microbiology Laboratory	Kabara Cancer Research Institute	Craig S. Richmond et al
USA/WI-UW-03/2020	EPI_ISL_416523	University of Wisconsin-Madison AIDS Vaccine Research Laboratories	University of Wisconsin-Madison AIDS Vaccine Research Laboratories	Gage Moreno et al
USA/WI-UW-09/2020	EPI_ISL_417203	University of Wisconsin-Madison AIDS Vaccine Research Laboratories	University of Wisconsin-Madison AIDS Vaccine Research Laboratories	Gage Moreno et al
USA/WI-UW-137/2020	EPI_ISL_427444	University of Wisconsin-Madison AIDS Vaccine Research Laboratories	University of Wisconsin-Madison AIDS Vaccine Research Laboratories	Gage Moreno et al
USA/WI-UW-139/2020	EPI_ISL_427446	University of Wisconsin-Madison AIDS Vaccine Research Laboratories	University of Wisconsin-Madison AIDS Vaccine Research Laboratories	Gage Moreno et al
USA/WI-UW-142/2020	EPI_ISL_427449	University of Wisconsin-Madison AIDS Vaccine Research Laboratories	University of Wisconsin-Madison AIDS Vaccine Research Laboratories	Gage Moreno et al
USA/WI-UW-143/2020	EPI_ISL_427450	University of Wisconsin-Madison AIDS Vaccine Research Laboratories	University of Wisconsin-Madison AIDS Vaccine Research Laboratories	Gage Moreno et al
USA/WI-UW-149/2020	EPI_ISL_427456	University of Wisconsin-Madison AIDS Vaccine Research Laboratories	University of Wisconsin-Madison AIDS Vaccine Research Laboratories	Gage Moreno et al
USA/WI-UW-150/2020	EPI_ISL_427457	University of Wisconsin-Madison AIDS Vaccine Research Laboratories	University of Wisconsin-Madison AIDS Vaccine Research Laboratories	Gage Moreno et al
USA/WI-UW-155/2020	EPI_ISL_427462	University of Wisconsin-Madison AIDS Vaccine Research Laboratories	University of Wisconsin-Madison AIDS Vaccine Research Laboratories	Gage Moreno et al
USA/WI-UW-200/2020	EPI_ISL_428296	University of Wisconsin-Madison AIDS Vaccine Research Laboratories	University of Wisconsin-Madison AIDS Vaccine Research Laboratories	Gage Moreno et al
USA/WI-UW-220/2020	EPI_ISL_428316	University of Wisconsin-Madison AIDS Vaccine Research Laboratories	University of Wisconsin-Madison AIDS Vaccine Research Laboratories	Gage Moreno et al
USA/WI-UW-252/2020	EPI_ISL_428726	University of Wisconsin-Madison AIDS Vaccine Research Laboratories	University of Wisconsin-Madison AIDS Vaccine Research Laboratories	Gage Moreno et al
USA/WI-UW-261/2020	EPI_ISL_434607	University of Wisconsin-Madison AIDS Vaccine Research Laboratories	University of Wisconsin-Madison AIDS Vaccine Research Laboratories	Gage Moreno et al
USA/WI-UW-265/2020	EPI_ISL_434611	University of Wisconsin-Madison AIDS Vaccine Research Laboratories	University of Wisconsin-Madison AIDS Vaccine Research Laboratories	Gage Moreno et al
USA/WI-UW-267/2020	EPI_ISL_434613	University of Wisconsin-Madison AIDS Vaccine Research Laboratories	University of Wisconsin-Madison AIDS Vaccine Research Laboratories	Gage Moreno et al
USA/WI-UW-332/2020	EPI_ISL_436626	University of Wisconsin-Madison AIDS Vaccine Research Laboratories	University of Wisconsin-Madison AIDS Vaccine Research Laboratories	Gage Moreno et al
USA/WI-UW-354/2020	EPI_ISL_450708	University of Wisconsin-Madison AIDS Vaccine Research Laboratories	University of Wisconsin-Madison AIDS Vaccine Research Laboratories	Gage Moreno et al
USA/WI-UW-356/2020	EPI_ISL_450710	University of Wisconsin-Madison AIDS Vaccine Research Laboratories	University of Wisconsin-Madison AIDS Vaccine Research Laboratories	Gage Moreno et al
USA/WI-UW-44/2020	EPI_ISL_421302	University of Wisconsin-Madison AIDS Vaccine Research Laboratories	University of Wisconsin-Madison AIDS Vaccine Research Laboratories	Gage Moreno et al
USA/WI-UW-53/2020	EPI_ISL_421311	University of Wisconsin-Madison AIDS Vaccine Research Laboratories	University of Wisconsin-Madison AIDS Vaccine Research Laboratories	Gage Moreno et al
USA/WI-UW-62/2020	EPI_ISL_421320	University of Wisconsin-Madison AIDS Vaccine Research Laboratories	University of Wisconsin-Madison AIDS Vaccine Research Laboratories	Gage Moreno et al
USA/WI-UW-74/2020	EPI_ISL_421332	University of Wisconsin-Madison AIDS Vaccine Research Laboratories	University of Wisconsin-Madison AIDS Vaccine Research Laboratories	Gage Moreno et al
USA/WI-UW-75/2020	EPI_ISL_421333	University of Wisconsin-Madison AIDS Vaccine Research Laboratories	University of Wisconsin-Madison AIDS Vaccine Research Laboratories	Gage Moreno et al
USA/WI-UW-86/2020	EPI_ISL_425143	University of Wisconsin-Madison AIDS Vaccine Research Laboratories	University of Wisconsin-Madison AIDS Vaccine Research Laboratories	Gage Moreno et al
USA/WI-WSLH-200018/2020	EPI_ISL_471184	Wisconsin State Laboratory of Hygiene Communicable Disease Division	Wisconsin State Laboratory of Hygiene Communicable Disease Division	Kelsey R. Florek et al
USA/WI1/2020	EPI_ISL_408670	Wisconsin Department of Health Services	Pathogen Discovery, Respiratory Viruses Branch, Division of Viral Diseases, Centers for Disease Control and Prevention	Jing Zhang et al
USA/WY-WYPHL-00029/2020	EPI_ISL_462922	Wyoming Public Health Laboratory	Center for Global Health, University of New Mexico Health Sciences Center	Daryl Domman et al
USA/WY-WYPHL-00031/2020	EPI_ISL_462924	Wyoming Public Health Laboratory	Center for Global Health, University of New Mexico Health Sciences Center	Daryl Domman et al
USA/WY-WYPHL-00059/2020	EPI_ISL_462951	Wyoming Public Health Laboratory	Center for Global Health, University of New Mexico Health Sciences Center	Daryl Domman et al
USA/WY-WYPHL-00064/2020	EPI_ISL_462956	Wyoming Public Health Laboratory	Center for Global Health, University of New Mexico Health Sciences Center	Daryl Domman et al
USA/WY-WYPHL-00065/2020	EPI_ISL_462957	Wyoming Public Health Laboratory	Center for Global Health, University of New Mexico Health Sciences Center	Daryl Domman et al
USA/WY-WYPHL-00066/2020	EPI_ISL_462958	Wyoming Public Health Laboratory	Center for Global Health, University of New Mexico Health Sciences Center	Daryl Domman et al
USA/WY-WYPHL-00068/2020	EPI_ISL_462960	Wyoming Public Health Laboratory	Center for Global Health, University of New Mexico Health Sciences Center	Daryl Domman et al
USA/WY-WYPHL-00075/2020	EPI_ISL_462967	Wyoming Public Health Laboratory	Center for Global Health, University of New Mexico Health Sciences Center	Daryl Domman et al
USA/WY-WYPHL-00081/2020	EPI_ISL_462973	Wyoming Public Health Laboratory	Center for Global Health, University of New Mexico Health Sciences Center	Daryl Domman et al
USA/WY-WYPHL-00084/2020	EPI_ISL_462975	Wyoming Public Health Laboratory	Center for Global Health, University of New Mexico Health Sciences Center	Daryl Domman et al
USA/WY-WYPHL014/2020	EPI_ISL_421550	Wyoming Public Health Laboratory	Center for Global Health, University of New Mexico Health Sciences Center	Daryl Domman et al
USA/WY-WYPHL018/2020	EPI_ISL_421552	Wyoming Public Health Laboratory	Center for Global Health, University of New Mexico Health Sciences Center	Daryl Domman et al
Uganda/UG005/2020	EPI_ISL_451187	Uganda Virus Research Institute	MRC/UVRI & LSHTM Uganda Research Unit	Dan Lule Bugembe et al
Uganda/UG012/2020	EPI_ISL_451194	Uganda Virus Research Institute	MRC/UVRI & LSHTM Uganda Research Unit	Dan Lule Bugembe et al
Uganda/UG013/2020	EPI_ISL_451195	Uganda Virus Research Institute	MRC/UVRI & LSHTM Uganda Research Unit	Dan Lule Bugembe et al
Uganda/UG015/2020	EPI_ISL_451197	Uganda Virus Research Institute	MRC/UVRI & LSHTM Uganda Research Unit	Dan Lule Bugembe et al
Uganda/UG019/2020	EPI_ISL_451201	Uganda Virus Research Institute	MRC/UVRI & LSHTM Uganda Research Unit	Dan Lule Bugembe et al
Uganda/UG020/2020	EPI_ISL_451202	Uganda Virus Research Institute	MRC/UVRI & LSHTM Uganda Research Unit	Dan Lule Bugembe et al
UnitedArabEmirates/L0484/2020	EPI_ISL_435123	Mohammed Bin Rashid University of Medicine and Health Sciences	Al Jalila Genomics Center	Ahmad Abou Tayoun et al
UnitedArabEmirates/L0881/2020	EPI_ISL_435125	Mohammed Bin Rashid University of Medicine and Health Sciences	Al Jalila Genomics Center	Ahmad Abou Tayoun et al
UnitedArabEmirates/L1076/2020	EPI_ISL_435128	Mohammed Bin Rashid University of Medicine and Health Sciences	Al Jalila Genomics Center	Ahmad Abou Tayoun et al
UnitedArabEmirates/L1189/2020	EPI_ISL_469277	Mohammed Bin Rashid University of Medicine and Health Sciences	Al Jalila Genomics Center	Ahmad Abou Tayoun et al
UnitedArabEmirates/L1758/2020	EPI_ISL_435129	Mohammed Bin Rashid University of Medicine and Health Sciences	Al Jalila Genomics Center	Ahmad Abou Tayoun et al
UnitedArabEmirates/L5630/2020	EPI_ISL_435137	Mohammed Bin Rashid University of Medicine and Health Sciences	Al Jalila Genomics Center	Ahmad Abou Tayoun et al
UnitedArabEmirates/L6599/2020	EPI_ISL_435138	Mohammed Bin Rashid University of Medicine and Health Sciences	Al Jalila Genomics Center	Ahmad Abou Tayoun et al
UnitedArabEmirates/L6627/2020	EPI_ISL_435139	Mohammed Bin Rashid University of Medicine and Health Sciences	Al Jalila Genomics Center	Ahmad Abou Tayoun et al
Uruguay/Mdeo-1/2020	EPI_ISL_444493	Departamento de Laboratorios de Salud Publica (DLSP, Division Epidemiologia, Ministerio de Salud Publica)	Facultad de Ciencias (Sección Genética Evolutiva, Sección Virología).	Panzera et al
Uruguay/UY-7/2020	EPI_ISL_426482	Microbial Genomics Laboratory, Institut Pasteur Montevideo, Uruguay	Microbial Genomics Laboratory, Institut Pasteur Montevideo	Cecilia Salazar et al
Uruguay/UY-NYUMC848/2020	EPI_ISL_457944	Laboratorio de Biología Molecular Asociación Española Primera en Salud	Departments of Pathology and Medicine, New York University School of Medicine	Maria Victoria Elizondo et al
Uruguay/UY-NYUMC865/2020	EPI_ISL_457961	Laboratorio de Biología Molecular Asociación Española Primera en Salud	Departments of Pathology and Medicine, New York University School of Medicine	Maria Victoria Elizondo et al
Uruguay/UY-NYUMC872/2020	EPI_ISL_457968	Laboratorio de Biología Molecular Asociación Española Primera en Salud	Departments of Pathology and Medicine, New York University School of Medicine	Maria Victoria Elizondo et al
Uruguay/UY-NYUMC873/2020	EPI_ISL_457969	Laboratorio de Biología Molecular Asociación Española Primera en Salud	Departments of Pathology and Medicine, New York University School of Medicine	Maria Victoria Elizondo et al
Vietnam/19-01S/2020	EPI_ISL_418269	unknown	Microbiology and Immunology department	Cao et al
Vietnam/19-02S/2020	EPI_ISL_418267	unknown	Microbiology and Immunology department	Nguyen et al
Vietnam/38142/2020	EPI_ISL_416427	National Influenza Center, National Institute of Hygiene and Epidemiology (NIHE)	National Influenza Center, National Institute of Hygiene and Epidemiology (NIHE)	Le Quynh Mai et al
Vietnam/CM99/2020	EPI_ISL_416429	National Influenza Center, National Institute of Hygiene and Epidemiology (NIHE)	National Influenza Center, National Institute of Hygiene and Epidemiology (NIHE)	Le Quynh Mai et al
Vietnam/HCMC-35005/2020	EPI_ISL_450739	OUCRU/HTD	OUCRU/HTD	Nguyen Van Vinh Chau et al
Vietnam/VNHN_01097/2020	EPI_ISL_435317	National Hospital of Tropical Diseases	Oxford University Clinical Research Unit, Hanoi, Vietnam	Nguyen Thi Tam et al
Vietnam/VNHN_026/2020	EPI_ISL_435305	National Hospital of Tropical Diseases	Oxford University Clinical Research Unit, Hanoi, Vietnam	Nguyen Thi Tam et al
Vietnam/VNHN_4806/2020	EPI_ISL_455711	National Hospital of Tropical Diseases	Oxford University Clinical Research Unit, Hanoi, Vietnam	Nguyen Thi Tam et al
Vietnam/VNHN_4851/2020	EPI_ISL_455709	National Hospital of Tropical Diseases	Oxford University Clinical Research Unit, Hanoi, Vietnam	Nguyen Thi Tam et al
Vietnam/VNHN_4864/2020	EPI_ISL_455708	National Hospital of Tropical Diseases	Oxford University Clinical Research Unit, Hanoi, Vietnam	Nguyen Thi Tam et al
Vietnam/VNHN_4868/2020	EPI_ISL_455710	National Hospital of Tropical Diseases	Oxford University Clinical Research Unit, Hanoi, Vietnam	Nguyen Thi Tam et al
Vietnam/VR03-38142/2020	EPI_ISL_408668	National Influenza Center - National Institute of Hygiene and Epidemiology (NIHE)	National Influenza Center - National Institute of Hygiene and Epidemiology (NIHE)	Ung Thi Hong Trang et al
Wales/PHWC-15C356/2020	EPI_ISL_472474	Wales Specialist Virology Centre Sequencing lab: Pathogen Genomics Unit	COVID-19 Genomics UK (COG-UK) Consortium	Catherine Moore et al
Wales/PHWC-16244B/2020	EPI_ISL_473074	Wales Specialist Virology Centre Sequencing lab: Pathogen Genomics Unit	COVID-19 Genomics UK (COG-UK) Consortium	Catherine Moore et al
Wales/PHWC-162F59/2020	EPI_ISL_473223	Wales Specialist Virology Centre Sequencing lab: Pathogen Genomics Unit	COVID-19 Genomics UK (COG-UK) Consortium	Catherine Moore et al
Wales/PHWC-26918/2020	EPI_ISL_422048	Wales Specialist Virology Centre	Public Health Wales Microbiology Cardiff	Catherine Moore et al
Wales/PHWC-29E52/2020	EPI_ISL_432203	Wales Specialist Virology Centre	Public Health Wales Microbiology Cardiff	Catherine Moore et al
Wales/PHWC-3283A/2020	EPI_ISL_474356	Originating lab: Wales Specialist Virology Centre Sequencing lab: Pathogen Genomics Unit	COVID-19 Genomics UK (COG-UK) Consortium	Catherine Moore et al
Wuhan/HB-WH1-142/2020	EPI_ISL_454918	Wuhan Chain Medical Labs (CMLabs)	State Key Laboratory of Biotherapy of Sichuan University	Baowen Du et al
Wuhan/HB-WH2-167/2020	EPI_ISL_454933	Wuhan Chain Medical Labs (CMLabs)	State Key Laboratory of Biotherapy of Sichuan University	Baowen Du et al
Wuhan/HB-WH3-179/2020	EPI_ISL_454941	Wuhan Chain Medical Labs (CMLabs)	State Key Laboratory of Biotherapy of Sichuan University	Baowen Du et al
Wuhan/HB-WH4-206/2020	EPI_ISL_454956	Wuhan Chain Medical Labs (CMLabs)	State Key Laboratory of Biotherapy of Sichuan University	Baowen Du et al
Wuhan/HBCDC-HB-03/2019	EPI_ISL_412899	Wuhan Jinyintan Hospital	Hubei Provincial Center for Disease Control and Prevention	Bin Fang et al
Wuhan/Hu-1/2019	EPI_ISL_402125	unknown	National Institute for Communicable Disease Control and Prevention (ICDC) Chinese Center for Disease Control and Prevention (China CDC)	Zhang et al
Wuhan/IPBCAMS-WH-04/2019	EPI_ISL_403929	Institute of Pathogen Biology, Chinese Academy of Medical Sciences & Peking Union Medical College	Institute of Pathogen Biology, Chinese Academy of Medical Sciences & Peking Union Medical College	Lili Ren et al
Wuhan/WH01/2019	EPI_ISL_406798	General Hospital of Central Theater Command of People's Liberation Army of China	BGI & Institute of Microbiology, Chinese Academy of Sciences & Shandong First Medical University & Shandong Academy of Medical Sciences & General Hospital of Central Theater Command of People's Liberation Army of China	Weijun Chen et al
Wuhan/WHU02/2020	EPI_ISL_406717	unknown	State Key Laboratory of Virology, Wuhan University	Chen et al
Wuhan/WIV04/2019	EPI_ISL_402124	Wuhan Jinyintan Hospital	Wuhan Institute of Virology, Chinese Academy of Sciences	Peng Zhou et al
Wuhan/WIV06/2019	EPI_ISL_402129	Wuhan Jinyintan Hospital	Wuhan Institute of Virology, Chinese Academy of Sciences	Peng Zhou et al
Australia/NSW2128/2020	EPI_ISL_500623	Area of Virology, Serology and Virology Division (SAViD), New South Wales Health Pathology Randwick	Area of Virology, Serology and Virology Division (SAViD), New South Wales Health Pathology Randwick	Rawlinson et al
Australia/NSW56/2020	EPI_ISL_417408	Centre for Infectious Diseases and Microbiology Public Health	NSW Health Pathology - Institute of Clinical Pathology and Medical Research; Westmead Hospital; University of Sydney	Carter I et al
Australia/SAP154/2020	EPI_ISL_451148	SA Pathology	SA Pathology	Lex Leong et al
Australia/SAP381/2020	EPI_ISL_492146	SA Pathology	SA Pathology	Lex Leong et al
Australia/VIC1305/2020	EPI_ISL_430705	Victorian Infectious Diseases Reference Laboratory (VIDRL)	Microbiological Diagnostic Unit Public Health Laboratory and Victorian Infectious Diseases Reference Laboratory, The Peter Doherty Institute for Infection and Immunity	Caly L. et al
Australia/VIC17/2020	EPI_ISL_419736	Victorian Infectious Diseases Reference Laboratory (VIDRL)	Victorian Infectious Diseases Reference Laboratory and Microbiological Diagnostic Unit Public Health Laboratory, Doherty Institute	Caly L. et al
Australia/VIC33/2020	EPI_ISL_419752	Victorian Infectious Diseases Reference Laboratory (VIDRL)	Victorian Infectious Diseases Reference Laboratory and Microbiological Diagnostic Unit Public Health Laboratory, Doherty Institute	Caly L. et al
Australia/VIC85/2020	EPI_ISL_419795	Victorian Infectious Diseases Reference Laboratory (VIDRL)	Victorian Infectious Diseases Reference Laboratory and Microbiological Diagnostic Unit Public Health Laboratory, Doherty Institute	Caly L. et al
Australia/VIC886/2020	EPI_ISL_427139	Victorian Infectious Diseases Reference Laboratory (VIDRL)	Microbiological Diagnostic Unit Public Health Laboratory and Victorian Infectious Diseases Reference Laboratory, Doherty Institute	Caly L. et al
Canada/ON_QGLO-036/2020	EPI_ISL_459887	Kingston Health Sciences Center	Queen's Genomics Lab at Ongwanada (Q-GLO)	Sjaarda CP et al
Canada/QC_AU8/2020	EPI_ISL_463947	Laboratoire de microbiologie, Hopital de Verdun	Smith Laboratory, Centre de Recherche CHU Sainte-Justine	Martin Smith et al
England/20168037604/2020	EPI_ISL_466615	Respiratory Virus Unit, Microbiology Services Colindale, Public Health England	Respiratory Virus Unit, Microbiology Services Colindale, Public Health England	PHE Covid Sequencing Team et al
England/BRIS-127433/2020	EPI_ISL_469663	PHE South West Regional Laboratory, National Infection Service	Wellcome Sanger Institute for the COVID-19 Genomics UK (COG-UK) consortium	Stephanie Hutchings et al
England/BRIS-129695/2020	EPI_ISL_458778	PHE South West Regional Laboratory, National Infection Service	Wellcome Sanger Institute for the COVID-19 Genomics UK (COG-UK) consortium	Stephanie Hutchings et al
England/BRIS-12E4B4/2020	EPI_ISL_488412	PHE South West Regional Laboratory, National Infection Service	Wellcome Sanger Institute for the COVID-19 Genomics UK (COG-UK) consortium	Stephanie Hutchings et al
Finland/14M32/2020	EPI_ISL_418408	Department of Virology and Immunology, University of Helsinki and Helsinki University Hospital, Huslab Finland	Department of Virology, Faculty of Medicine, University of Helsinki, Helsinki, Finland	Teemu Smura et al
France/ARA-SC004/2020	EPI_ISL_629084	Laboratoire du Centre Hospitalier Annecy Genevois	CNR Virus des Infections Respiratoires - France SUD	Antonin Bal et al
France/HDF-1463/2020	EPI_ISL_429968	Centre Hospitalier Compiègne Laboratoire de Biologie	National Reference Center for Viruses of Respiratory Infections, Institut Pasteur, Paris	Mélanie Albert et al
France/HDF-1465/2020	EPI_ISL_418218	Centre Hospitalier Compiègne Laboratoire de Biologie	National Reference Center for Viruses of Respiratory Infections, Institut Pasteur, Paris	Mélanie Albert et al
Ireland/KY-NVRL-20G35628/2020	EPI_ISL_605797	National Virus Reference Laboratory	Irish Coronavirus Sequencing Consortium - Helixworks	Sachin Chalapati et al
Israel/13077510/2020	EPI_ISL_447434	Clinical Microbiology Laboratory, Sheba Medical Center	Stern Lab	Stern Lab et al
Israel/CVL-n-8414/2020	EPI_ISL_474983	Israel Central Virology laboratory	Israel Central Virology laboratory	Neta Zuckerman et al
Italy/LOM-INMI-5314-B/2020	EPI_ISL_451306	Molecular Virology Unit, Fondazione IRCCS Policlinico San Matteo , Pavia	Laboratory of Virology, INMI Lazzaro Spallanzani IRCCS	Antonio Piralla et al
Italy/LOM-INMI-5314-N/2020	EPI_ISL_451307	Molecular Virology Unit, Fondazione IRCCS Policlinico San Matteo , Pavia	Laboratory of Virology, INMI Lazzaro Spallanzani IRCCS	Fausto Baldanti et al
Italy/LOM-INMI-BG-5825/2020	EPI_ISL_460079	Molecular Virology Unit, Fondazione IRCCS Policlinico San Matteo , Pavia	Laboratory of Virology, INMI Lazzaro Spallanzani IRCCS	Barbara Bartolini et al
Japan/DP0191/2020	EPI_ISL_416582	Japanese Quarantine Stations	Pathogen Genomics Center, National Institute of Infectious Diseases	Tsuyoshi Sekizuka et al
Japan/DP0278/2020	EPI_ISL_416587	Japanese Quarantine Stations	Pathogen Genomics Center, National Institute of Infectious Diseases	Tsuyoshi Sekizuka et al
Japan/DP0464/2020	EPI_ISL_416603	Japanese Quarantine Stations	Pathogen Genomics Center, National Institute of Infectious Diseases	Tsuyoshi Sekizuka et al
Japan/DP0765/2020	EPI_ISL_416625	Japanese Quarantine Stations	Pathogen Genomics Center, National Institute of Infectious Diseases	Tsuyoshi Sekizuka et al
Japan/PG-0359/2020	EPI_ISL_480030	Tochigi Prefectural Institute of Public Health and Environmental Science	Pathogen Genomics Center, National Institute of Infectious Diseases	Tsuyoshi Sekizuka et al
Japan/PG-0362/2020	EPI_ISL_480032	Tochigi Prefectural Institute of Public Health and Environmental Science	Pathogen Genomics Center, National Institute of Infectious Diseases	Tsuyoshi Sekizuka et al
Scotland/CVR1361/2020	EPI_ISL_433554	West of Scotland Specialist Virology Centre, NHSGGC / MRC-University of Glasgow Centre for Virus Research	COVID-19 Genomics UK (COG-UK) Consortium	Ana da Silva Filipe et al
Scotland/CVR1573/2020	EPI_ISL_438841	West of Scotland Specialist Virology Centre, NHSGGC / MRC-University of Glasgow Centre for Virus Research	COVID-19 Genomics UK (COG-UK) Consortium	Ana da Silva Filipe et al
Scotland/CVR205/2020	EPI_ISL_425735	West of Scotland Specialist Virology Centre, NHSGGC / MRC-University of Glasgow Centre for Virus Research	COVID-19 Genomics UK (COG-UK) Consortium	Ana da Silva Filipe et al
Scotland/CVR876/2020	EPI_ISL_439126	West of Scotland Specialist Virology Centre, NHSGGC / MRC-University of Glasgow Centre for Virus Research	COVID-19 Genomics UK (COG-UK) Consortium	Ana da Silva Filipe et al
Sweden/20-51264/2020	EPI_ISL_455104	Ulltuna Vardcentral	The Public Health Agency of Sweden	Heidi Lindback et al
Switzerland/GR-ETHZ-100840/2020	EPI_ISL_451788	Viollier AG	Department of Biosystems Science and Engineering, ETH Zürich	Christian Beisel et al
USA/AK-PHL806/2020	EPI_ISL_586266	Alaska State Virology Laboratory	Alaska State Virology Laboratory	Jack Chen et al
USA/AR-CDC-0866/2020	EPI_ISL_535658	AR Dept. of Health-Public Health Lab	Pathogen Discovery, Respiratory Viruses Branch, Division of Viral Diseases, Centers for Disease Control and Prevention	Brian Lynch et al
USA/AR-CDC-4193/2020	EPI_ISL_509676	AR Dept. of Health-Public Health Lab	Pathogen Discovery, Respiratory Viruses Branch, Division of Viral Diseases, Centers for Disease Control and Prevention	Yan Li et al
USA/AR-CDC-4253/2020	EPI_ISL_527642	AR Dept. of Health-Public Health Lab	Pathogen Discovery, Respiratory Viruses Branch, Division of Viral Diseases, Centers for Disease Control and Prevention	Ying Tao et al
USA/AR-CDC-4374/2020	EPI_ISL_527652	AR Dept. of Health-Public Health Lab	Pathogen Discovery, Respiratory Viruses Branch, Division of Viral Diseases, Centers for Disease Control and Prevention	Ying Tao et al
USA/AR-QDX-1249/2020	EPI_ISL_571916	Quest Diagnostics	Quest Diagnostics	Rosenthal et al
USA/AR-QDX-1315/2020	EPI_ISL_572054	Quest Diagnostics	Quest Diagnostics	Rosenthal et al
USA/AZ_4811/2020	EPI_ISL_420784	AZ Department of Health Services	Pathogen Discovery, Respiratory Viruses Branch, Division of Viral Diseases, Centers for Disease Control and Prevention	Krista Queen et al
USA/CA-ALSR-0609-SAN/2020	EPI_ISL_483254	UC San Diego Center for Advanced Laboratory Medicine	Andersen lab at Scripps Research	SEARCH Alliance San Diego with David Pride et al
USA/CA-ALSR-0684-SAN/2020	EPI_ISL_483300	UC San Diego Center for Advanced Laboratory Medicine	Andersen lab at Scripps Research	SEARCH Alliance San Diego with David Pride et al
USA/CA-ALSR-0685-SAN/2020	EPI_ISL_483301	UC San Diego Center for Advanced Laboratory Medicine	Andersen lab at Scripps Research	SEARCH Alliance San Diego with David Pride et al
USA/CA-ALSR-0709-SAN/2020	EPI_ISL_483317	UC San Diego Center for Advanced Laboratory Medicine	Andersen lab at Scripps Research	SEARCH Alliance San Diego with David Pride et al
USA/CA-ALSR-0789-SAN/2020	EPI_ISL_483359	UC San Diego Center for Advanced Laboratory Medicine	Andersen lab at Scripps Research	SEARCH Alliance San Diego with David Pride et al
USA/CA-ALSR-1603/2020	EPI_ISL_494684	Scripps Medical Laboratory	Andersen lab at Scripps Research	SEARCH Alliance San Diego with Michael Quigley et al
USA/CA-ALSR-2691/2020	EPI_ISL_635634	San Diego County Public Health Laboratory	Andersen lab at Scripps Research	SEARCH Alliance San Diego with Tracy Basler et al
USA/CA-CDC-8726/2020	EPI_ISL_576177	CA, CDPH, Viral and Rickettsial Disease Laboratory	Pathogen Discovery, Respiratory Viruses Branch, Division of Viral Diseases, Centers for Disease Control and Prevention	Ying Tao et al
USA/CA-CSMC1/2020	EPI_ISL_467809	Cedars-Sinai Medical Center, Department of Pathology & Laboratory Medicine, Molecular Pathology Laboratory	Cedars-Sinai Medical Center, Molecular Pathology Laboratory of Department of Pathology & Laboratory Medicine and Genomic Core	Wenjuan Zhang et al
USA/CA-CZB-11126/2020	EPI_ISL_625517	Alameda County Public Health Lab	Chan-Zuckerberg Biohub	CZB Cliahub Consortium et al
USA/CA-CZB-1220/2020	EPI_ISL_450469	Stanford clinical virology lab	Chan-Zuckerberg Biohub	Benjamin Pinksy et al
USA/CA-CZB-1425/2020	EPI_ISL_468397	County of San Luis Obispo Public Health Laboratory	Chan-Zuckerberg Biohub	CZB Cliahub Consortium et al
USA/CA-CZB-1442/2020	EPI_ISL_468409	County of San Luis Obispo Public Health Laboratory	Chan-Zuckerberg Biohub	CZB Cliahub Consortium et al
USA/CA-CZB-1566/2020	EPI_ISL_468502	Ventura County Public Health Lab	Chan-Zuckerberg Biohub	CZB Cliahub Consortium et al
USA/CA-CZB-2109/2020	EPI_ISL_486342	UCSF Clinical Microbiology Laboratory	Chan-Zuckerberg Biohub	CZB Cliahub Consortium et al
USA/CA-CZB-2115/2020	EPI_ISL_486345	UCSF Clinical Microbiology Laboratory	Chan-Zuckerberg Biohub	CZB Cliahub Consortium et al
USA/CA-CZB-2134/2020	EPI_ISL_486360	UCSF Clinical Microbiology Laboratory	Chan-Zuckerberg Biohub	CZB Cliahub Consortium et al
USA/CA-CZB-2418/2020	EPI_ISL_513839	Orange County Public Health Laboratory	Chan-Zuckerberg Biohub	CZB Cliahub Consortium et al
USA/CA-CZB-3314/2020	EPI_ISL_548316	County of San Luis Obispo Public Health Laboratory	Chan-Zuckerberg Biohub	CZB Cliahub Consortium et al
USA/CA-CZB-3647/2020	EPI_ISL_548352	Ventura County Public Health Lab	Chan-Zuckerberg Biohub	CZB Cliahub Consortium et al
USA/CA-CZB-5704/2020	EPI_ISL_582969	San Luis Obispo Public Health Department	Chan-Zuckerberg Biohub	CZB Cliahub Consortium et al
USA/CA-CZB-5769/2020	EPI_ISL_582963	San Luis Obispo Public Health Department	Chan-Zuckerberg Biohub	CZB Cliahub Consortium et al
USA/CA-CZB015a/2020	EPI_ISL_417939	UCSF Clinical Microbiology Laboratory	Chan-Zuckerberg Biohub	Shaun Arevalo et al
USA/CA-CZB06/2020	EPI_ISL_417932	UCSF Clinical Microbiology Laboratory	Chan-Zuckerberg Biohub	Shaun Arevalo et al
USA/CA-CZB0713/2020	EPI_ISL_429022	UCSF Clinical Microbiology Laboratory	Chan-Zuckerberg Biohub	CZB Cliahub Consortium et al
USA/CA-QDX-1558/2020	EPI_ISL_603803	Quest Diagnostics	Quest Diagnostics	Rosenthal et al
USA/CA-QDX-1584/2020	EPI_ISL_603895	Quest Diagnostics	Quest Diagnostics	Rosenthal et al
USA/CA-QDX-1937/2020	EPI_ISL_604209	Quest Diagnostics	Quest Diagnostics	Rosenthal et al
USA/CA-QDX-2515/2020	EPI_ISL_604762	Quest Diagnostics	Quest Diagnostics	Rosenthal et al
USA/CA-QDX-34/2020	EPI_ISL_467828	Quest Diagnostics	Quest Diagnostics	Anderson et al
USA/CA-QDX-442/2020	EPI_ISL_571164	Quest Diagnostics	Quest Diagnostics	Rosenthal et al
USA/CA-QDX-446/2020	EPI_ISL_571168	Quest Diagnostics	Quest Diagnostics	Rosenthal et al
USA/CA-QDX-948/2020	EPI_ISL_571591	Quest Diagnostics	Quest Diagnostics	Rosenthal et al
USA/CA-SR0184/2020	EPI_ISL_437594	Scripps Medical Laboratory	Andersen lab at Scripps Research	SEARCH Alliance San Diego with Michael Quigley et al
USA/CO-CSU-D0259/2020	EPI_ISL_527413	Colorado State University - Ebel Lab	Colorado State University - Ebel Lab	Greg Ebel et al. et al
USA/CO-CSU-D1057-3/2020	EPI_ISL_527430	Colorado State University - Ebel Lab	Colorado State University - Ebel Lab	Greg Ebel et al. et al
USA/CT-QDX-2666/2020	EPI_ISL_604920	Quest Diagnostics	Quest Diagnostics	Rosenthal et al
USA/CT-UW-2427/2020	EPI_ISL_485917	UW Virology Lab	UW Virology Lab	Pavitra Roychoudhury et al
USA/CT-UW-2447/2020	EPI_ISL_477675	UW Virology Lab	UW Virology Lab	Pavitra Roychoudhury et al
USA/CT-UW-3127/2020	EPI_ISL_485942	UW Virology Lab	UW Virology Lab	Pavitra Roychoudhury et al
USA/CT-UW-3465/2020	EPI_ISL_490986	UW Virology Lab	UW Virology Lab	Pavitra Roychoudhury et al
USA/CT-UW-5754/2020	EPI_ISL_430919	UW Virology Lab	UW Virology Lab	Pavitra Roychoudhury et al
USA/CT-UW-6586/2020	EPI_ISL_461411	UW Virology Lab	UW Virology Lab	Pavitra Roychoudhury et al
USA/CT-UW-6709/2020	EPI_ISL_570137	UW Virology Lab	UW Virology Lab	Pavitra Roychoudhury et al
USA/CT-Yale-079/2020	EPI_ISL_431080	Yale COVID-19 Biorepository	Grubaugh Lab - Yale School of Public Health	Joseph Fauver et al
USA/CT-Yale-221/2020	EPI_ISL_463156	Yale Clinical Virology Laboratory	Grubaugh Lab - Yale School of Public Health	Joseph Fauver et al
USA/CT-Yale-222/2020	EPI_ISL_463157	Yale Clinical Virology Laboratory	Grubaugh Lab - Yale School of Public Health	Joseph Fauver et al
USA/CT-Yale-223/2020	EPI_ISL_463158	Yale Clinical Virology Laboratory	Grubaugh Lab - Yale School of Public Health	Joseph Fauver et al
USA/DC-CDC-0019/2020	EPI_ISL_447840	DC Public Health Lab/ Dept. of Forensic Sciences	Pathogen Discovery, Respiratory Viruses Branch, Division of Viral Diseases, Centers for Disease Control and Prevention	Krista Queen et al
USA/DC-HP00006/2020	EPI_ISL_434687	Johns Hopkins Hospital Department of Pathology	Johns Hopkins Hospital Department of Pathology	Peter M. Thielen et al
USA/FL-BPHL-0116/2020	EPI_ISL_450850	Florida Bureau of Public Health Laboratories	Florida Bureau of Public Health Laboratories	Sarah Schmedes et al
USA/FL-BPHL-0184/2020	EPI_ISL_480835	Florida Bureau of Public Health Laboratories	Florida Bureau of Public Health Laboratories	Sarah Schmedes et al
USA/FL-BPHL-0222/2020	EPI_ISL_480873	Florida Bureau of Public Health Laboratories	Florida Bureau of Public Health Laboratories	Sarah Schmedes et al
USA/FL-BPHL-0232/2020	EPI_ISL_480883	Florida Bureau of Public Health Laboratories	Florida Bureau of Public Health Laboratories	Sarah Schmedes et al
USA/FL-BPHL-0251/2020	EPI_ISL_480902	Florida Bureau of Public Health Laboratories	Florida Bureau of Public Health Laboratories	Sarah Schmedes et al
USA/FL-BPHL-0271/2020	EPI_ISL_480922	Florida Bureau of Public Health Laboratories	Florida Bureau of Public Health Laboratories	Sarah Schmedes et al
USA/FL-BPHL-0326/2020	EPI_ISL_489735	Florida Bureau of Public Health Laboratories	Florida Bureau of Public Health Laboratories	Sarah Schmedes et al
USA/FL-BPHL-0386/2020	EPI_ISL_489795	Florida Bureau of Public Health Laboratories	Florida Bureau of Public Health Laboratories	Sarah Schmedes et al
USA/FL-BPHL-045/2020	EPI_ISL_436549	Florida Bureau of Public Health Laboratories	Florida Bureau of Public Health Laboratories	Sarah Schmedes et al
USA/FL-BPHL-0577/2020	EPI_ISL_508781	Florida Bureau of Public Health Laboratories	Florida Bureau of Public Health Laboratories	Sarah Schmedes et al
USA/FL-BPHL-0586/2020	EPI_ISL_508790	Florida Bureau of Public Health Laboratories	Florida Bureau of Public Health Laboratories	Sarah Schmedes et al
USA/FL-BPHL-0636/2020	EPI_ISL_508840	Florida Bureau of Public Health Laboratories	Florida Bureau of Public Health Laboratories	Sarah Schmedes et al
USA/FL-BPHL-0659/2020	EPI_ISL_509717	Florida Bureau of Public Health Laboratories	Florida Bureau of Public Health Laboratories	Sarah Schmedes et al
USA/FL-BPHL-0718/2020	EPI_ISL_509776	Florida Bureau of Public Health Laboratories	Florida Bureau of Public Health Laboratories	Sarah Schmedes et al
USA/FL-BPHL-0724/2020	EPI_ISL_509782	Florida Bureau of Public Health Laboratories	Florida Bureau of Public Health Laboratories	Sarah Schmedes et al
USA/FL-BPHL-0753/2020	EPI_ISL_512559	Florida Bureau of Public Health Laboratories	Florida Bureau of Public Health Laboratories	Sarah Schmedes et al
USA/FL-BPHL-0774/2020	EPI_ISL_512578	Florida Bureau of Public Health Laboratories	Florida Bureau of Public Health Laboratories	Sarah Schmedes et al
USA/FL-BPHL-0825/2020	EPI_ISL_514171	Florida Bureau of Public Health Laboratories	Florida Bureau of Public Health Laboratories	Sarah Schmedes et al
USA/FL-BPHL-0896/2020	EPI_ISL_517786	Florida Bureau of Public Health Laboratories	Florida Bureau of Public Health Laboratories	Sarah Schmedes et al
USA/FL-BPHL-0911/2020	EPI_ISL_517801	Florida Bureau of Public Health Laboratories	Florida Bureau of Public Health Laboratories	Sarah Schmedes et al
USA/FL-BPHL-0926/2020	EPI_ISL_517816	Florida Bureau of Public Health Laboratories	Florida Bureau of Public Health Laboratories	Sarah Schmedes et al
USA/FL-BPHL-0987/2020	EPI_ISL_517877	Florida Bureau of Public Health Laboratories	Florida Bureau of Public Health Laboratories	Sarah Schmedes et al
USA/FL-BPHL-0991/2020	EPI_ISL_517881	Florida Bureau of Public Health Laboratories	Florida Bureau of Public Health Laboratories	Sarah Schmedes et al
USA/FL-BPHL-1003/2020	EPI_ISL_517893	Florida Bureau of Public Health Laboratories	Florida Bureau of Public Health Laboratories	Sarah Schmedes et al
USA/FL-BPHL-1030/2020	EPI_ISL_517920	Florida Bureau of Public Health Laboratories	Florida Bureau of Public Health Laboratories	Sarah Schmedes et al
USA/FL-BPHL-1163/2020	EPI_ISL_526649	Florida Bureau of Public Health Laboratories	Florida Bureau of Public Health Laboratories	Sarah Schmedes et al
USA/FL-BPHL-1344/2020	EPI_ISL_541282	Florida Bureau of Public Health Laboratories, Florida Department of Health	Florida Bureau of Public Health Laboratories, Florida Department of Health	Schmedes et al
USA/FL-BPHL-1510/2020	EPI_ISL_568608	Florida Bureau of Public Health Laboratories	Florida Bureau of Public Health Laboratories	Sarah Schmedes et al
USA/FL-CDC-2316/2020	EPI_ISL_452132	FL Bureau of Public Health Laboratories	Pathogen Discovery, Respiratory Viruses Branch, Division of Viral Diseases, Centers for Disease Control and Prevention	Krista Queen et al
USA/FL-QDX-1820/2020	EPI_ISL_604106	Quest Diagnostics	Quest Diagnostics	Rosenthal et al
USA/FL-QDX-229/2020	EPI_ISL_498710	Quest Diagnostics	Quest Diagnostics	Rosenthal et al
USA/FL-QDX-2590/2020	EPI_ISL_604925	Quest Diagnostics	Quest Diagnostics	Rosenthal et al
USA/FL-QDX-752/2020	EPI_ISL_571519	Quest Diagnostics	Quest Diagnostics	Rosenthal et al
USA/FL_6318/2020	EPI_ISL_420785	FL Bureau of Health Laboratories Tampa	Pathogen Discovery, Respiratory Viruses Branch, Division of Viral Diseases, Centers for Disease Control and Prevention	Krista Queen et al
USA/GA-EHC-083E/2020	EPI_ISL_454690	Emory Molecular Diagnostics Laboratory, Emory Healthcare	Piantadosi Lab, Emory Department of Pathology	Ahmed Babiker et al
USA/GA-QDX-122/2020	EPI_ISL_467847	Quest Diagnostics	Quest Diagnostics	Anderson et al
USA/GA_1299/2020	EPI_ISL_420787	GA Department of Public Health	Pathogen Discovery, Respiratory Viruses Branch, Division of Viral Diseases, Centers for Disease Control and Prevention	Krista Queen et al
USA/GA_1320/2020	EPI_ISL_420786	GA Department of Public Health	Pathogen Discovery, Respiratory Viruses Branch, Division of Viral Diseases, Centers for Disease Control and Prevention	Krista Queen et al
USA/GA_1445/2020	EPI_ISL_420788	GA Department of Public Health	Pathogen Discovery, Respiratory Viruses Branch, Division of Viral Diseases, Centers for Disease Control and Prevention	Krista Queen et al
USA/IA_6395/2020	EPI_ISL_424896	IA State Hygienic Laboratory	Pathogen Discovery, Respiratory Viruses Branch, Division of Viral Diseases, Centers for Disease Control and Prevention	Ying Tao et al
USA/ID-QDX-1532/2020	EPI_ISL_603815	Quest Diagnostics	Quest Diagnostics	Rosenthal et al
USA/ID-UNM-IBL030/2020	EPI_ISL_632850	Idaho Bureau of Laboratories	Center for Global Health, University of New Mexico Health Sciences Center	Daryl Domman et al
USA/ID-UW-2127/2020	EPI_ISL_426057	UW Virology Lab	UW Virology Lab	Pavitra Roychoudhury et al
USA/ID-UW-4402/2020	EPI_ISL_430949	UW Virology Lab	UW Virology Lab	Pavitra Roychoudhury et al
USA/ID-UW-4595/2020	EPI_ISL_461425	UW Virology Lab	UW Virology Lab	Pavitra Roychoudhury et al
USA/IL-NM-0588/2020	EPI_ISL_626457	Northwestern Memorial Hospital	Ozer Lab	Ramon Lorenzo-Redondo et al
USA/IL-NM059/2020	EPI_ISL_444555	Northwestern Memorial Hospital	Ozer Lab	Ramon Lorenzo-Redondo et al
USA/IL-UW-979/2020	EPI_ISL_509804	University of Wisconsin-Madison AIDS Vaccine Research Laboratories	University of Wisconsin-Madison AIDS Vaccine Research Laboratories	Gage Moreno et al
USA/LA-BIE-016/2020	EPI_ISL_468708	Ochsner Health	Bioinfoexperts, LLC	Rebecca Rose et al
USA/LA-BIE-028/2020	EPI_ISL_468717	Ochsner Health	Bioinfoexperts, LLC	Rebecca Rose et al
USA/LA-CDC-0757/2020	EPI_ISL_452107	LA Office of Public Health Laboratories	Pathogen Discovery, Respiratory Viruses Branch, Division of Viral Diseases, Centers for Disease Control and Prevention	Yan Li et al
USA/LA-EVTL019/2020	EPI_ISL_435557	LSUHS Emerging Viral Threat Laboratory	Microbial Genome Sequencing Center	John A. Vanchiere et al
USA/LA-EVTL026/2020	EPI_ISL_435564	LSUHS Emerging Viral Threat Laboratory	Microbial Genome Sequencing Center	John A. Vanchiere et al
USA/LA-EVTL105/2020	EPI_ISL_451266	LSUHS Emerging Viral Threat Laboratory	Microbial Genome Sequencing Center	Jeremy P. Kamil et al
USA/LA-EVTL300/2020	EPI_ISL_578707	LSUHS Emerging Viral Threat Laboratory	Microbial Genome Sequencing Center	Maarten Van Diest et al
USA/LA-EVTL319/2020	EPI_ISL_578726	LSUHS Emerging Viral Threat Laboratory	Microbial Genome Sequencing Center	Maarten Van Diest et al
USA/LA-GBCL-26556534/2020	EPI_ISL_485172	River Road Testing Lab	Ginkgo Bioworks Clinical Laboratory	Rebecca C. Christofferson et al
USA/LA-GBCL-26629230/2020	EPI_ISL_485228	River Road Testing Lab	Ginkgo Bioworks Clinical Laboratory	Rebecca C. Christofferson et al
USA/LA-GBCL-26684489/2020	EPI_ISL_485300	River Road Testing Lab	Ginkgo Bioworks Clinical Laboratory	Rebecca C. Christofferson et al
USA/LA-SR0163/2020	EPI_ISL_435466	Robert Garry lab	Andersen lab at Scripps Research	Allison Smither et al
USA/LA-SR0264/2020	EPI_ISL_445119	Robert Garry lab	Andersen lab at Scripps Research	Allison Smither et al
USA/MA-MGH-00150/2020	EPI_ISL_460462	Massachusetts General Hospital	Infectious Disease Program, Broad Institute of Harvard and MIT	Lemieux et al
USA/MA-MGH-00165/2020	EPI_ISL_460453	Massachusetts General Hospital	Infectious Disease Program, Broad Institute of Harvard and MIT	Lemieux et al
USA/MA-MGH-00247/2020	EPI_ISL_460213	Massachusetts General Hospital	Infectious Disease Program, Broad Institute of Harvard and MIT	Lemieux et al
USA/MA-MGH-00416/2020	EPI_ISL_460353	Massachusetts General Hospital	Infectious Disease Program, Broad Institute of Harvard and MIT	Lemieux et al
USA/MA-MGH-00424/2020	EPI_ISL_460397	Massachusetts General Hospital	Infectious Disease Program, Broad Institute of Harvard and MIT	Lemieux et al
USA/MA-MGH-00428/2020	EPI_ISL_460333	Massachusetts General Hospital	Infectious Disease Program, Broad Institute of Harvard and MIT	Lemieux et al
USA/MA-MGH-00432/2020	EPI_ISL_460442	Massachusetts General Hospital	Infectious Disease Program, Broad Institute of Harvard and MIT	Lemieux et al
USA/MA-MGH-00435/2020	EPI_ISL_460252	Massachusetts General Hospital	Infectious Disease Program, Broad Institute of Harvard and MIT	Lemieux et al
USA/MA-MGH-00438/2020	EPI_ISL_460250	Massachusetts General Hospital	Infectious Disease Program, Broad Institute of Harvard and MIT	Lemieux et al
USA/MA-MGH-00441/2020	EPI_ISL_460428	Massachusetts General Hospital	Infectious Disease Program, Broad Institute of Harvard and MIT	Lemieux et al
USA/MA-MGH-00442/2020	EPI_ISL_460207	Massachusetts General Hospital	Infectious Disease Program, Broad Institute of Harvard and MIT	Lemieux et al
USA/MA-MGH-00471/2020	EPI_ISL_460168	Massachusetts General Hospital	Infectious Disease Program, Broad Institute of Harvard and MIT	Lemieux et al
USA/MA-MGH-00510/2020	EPI_ISL_460398	Massachusetts General Hospital	Infectious Disease Program, Broad Institute of Harvard and MIT	Lemieux et al
USA/MA_0020/2020	EPI_ISL_424843	MA State Public Health Laboratory	Pathogen Discovery, Respiratory Viruses Branch, Division of Viral Diseases, Centers for Disease Control and Prevention	Yan Li et al
USA/MA_3623/2020	EPI_ISL_424917	MA State Public Health Laboratory	Pathogen Discovery, Respiratory Viruses Branch, Division of Viral Diseases, Centers for Disease Control and Prevention	Ying Tao et al
USA/MA_3653/2020	EPI_ISL_424920	MA State Public Health Laboratory	Pathogen Discovery, Respiratory Viruses Branch, Division of Viral Diseases, Centers for Disease Control and Prevention	Ying Tao et al
USA/MA_3672/2020	EPI_ISL_424844	MA State Public Health Laboratory	Pathogen Discovery, Respiratory Viruses Branch, Division of Viral Diseases, Centers for Disease Control and Prevention	Yan Li et al
USA/MA_8932/2020	EPI_ISL_424908	MA State Public Health Laboratory	Pathogen Discovery, Respiratory Viruses Branch, Division of Viral Diseases, Centers for Disease Control and Prevention	Ying Tao et al
USA/MA_8933/2020	EPI_ISL_424909	MA State Public Health Laboratory	Pathogen Discovery, Respiratory Viruses Branch, Division of Viral Diseases, Centers for Disease Control and Prevention	Ying Tao et al
USA/MA_9704/2020	EPI_ISL_424911	MA State Public Health Laboratory	Pathogen Discovery, Respiratory Viruses Branch, Division of Viral Diseases, Centers for Disease Control and Prevention	Ying Tao et al
USA/MA_9889/2020	EPI_ISL_424912	MA State Public Health Laboratory	Pathogen Discovery, Respiratory Viruses Branch, Division of Viral Diseases, Centers for Disease Control and Prevention	Ying Tao et al
USA/MD-HP00037/2020	EPI_ISL_434587	Johns Hopkins Hospital Department of Pathology	Johns Hopkins Hospital Department of Pathology	Peter M. Thielen et al
USA/MD-MDH-0041/2020	EPI_ISL_509445	Maryland Department of Health	Maryland Department of Health	Keller et al
USA/MD-MDH-0115/2020	EPI_ISL_522848	Maryland Department of Health	Maryland Department of Health	Maryland Department of Health Laboratories Administration et al
USA/ME-HETL-J0001/2020	EPI_ISL_513414	Maine HETL	Tewhey Lab, The Jackson Laboratory	Matluk et al
USA/ME-HETL-J0050/2020	EPI_ISL_513461	Maine HETL	Tewhey Lab, The Jackson Laboratory	Matluk et al
USA/ME-HETL-J0085/2020	EPI_ISL_513495	Maine HETL	Tewhey Lab, The Jackson Laboratory	Matluk et al
USA/ME-QDX-1803/2020	EPI_ISL_604112	Quest Diagnostics	Quest Diagnostics	Rosenthal et al
USA/MI-MDHHS-SC20014/2020	EPI_ISL_437101	Michigan Department of Health and Human Services, Bureau of Laboratories	Michigan Department of Health and Human Services, Bureau of Laboratories	Blankenship HM et al
USA/MI-MDHHS-SC20051/2020	EPI_ISL_437138	Michigan Department of Health and Human Services, Bureau of Laboratories	Michigan Department of Health and Human Services, Bureau of Laboratories	Blankenship HM et al
USA/MI-MDHHS-SC20063/2020	EPI_ISL_437150	Michigan Department of Health and Human Services, Bureau of Laboratories	Michigan Department of Health and Human Services, Bureau of Laboratories	Blankenship HM et al
USA/MI-MDHHS-SC20079/2020	EPI_ISL_437166	Michigan Department of Health and Human Services, Bureau of Laboratories	Michigan Department of Health and Human Services, Bureau of Laboratories	Blankenship HM et al
USA/MI-MDHHS-SC20129/2020	EPI_ISL_436802	Michigan Department of Health and Human Services, Bureau of Laboratories	Michigan Department of Health and Human Services, Bureau of Laboratories	Blankenship HM et al
USA/MI-MDHHS-SC20227/2020	EPI_ISL_447197	Michigan Department of Health and Human Services, Bureau of Laboratories	Michigan Department of Health and Human Services, Bureau of Laboratories	Blankenship HM et al
USA/MI-MDHHS-SC20245/2020	EPI_ISL_447215	Michigan Department of Health and Human Services, Bureau of Laboratories	Michigan Department of Health and Human Services, Bureau of Laboratories	Blankenship HM et al
USA/MI-MDHHS-SC20291/2020	EPI_ISL_447088	Michigan Department of Health and Human Services, Bureau of Laboratories	Michigan Department of Health and Human Services, Bureau of Laboratories	Blankenship HM et al
USA/MI-MDHHS-SC20337/2020	EPI_ISL_450616	Michigan Department of Health and Human Services, Bureau of Laboratories	Michigan Department of Health and Human Services, Bureau of Laboratories	Blankenship HM et al
USA/MI-MDHHS-SC20352/2020	EPI_ISL_450631	Michigan Department of Health and Human Services, Bureau of Laboratories	Michigan Department of Health and Human Services, Bureau of Laboratories	Blankenship HM et al
USA/MI-MDHHS-SC20436/2020	EPI_ISL_452310	Michigan Department of Health and Human Services, Bureau of Laboratories	Michigan Department of Health and Human Services, Bureau of Laboratories	Blankenship HM et al
USA/MI-MDHHS-SC20637/2020	EPI_ISL_462719	Michigan Department of Health and Human Services, Bureau of Laboratories	Michigan Department of Health and Human Services, Bureau of Laboratories	Blankenship HM et al
USA/MI-MDHHS-SC20669/2020	EPI_ISL_471693	Michigan Department of Health and Human Services, Bureau of Laboratories	Michigan Department of Health and Human Services, Bureau of Laboratories	Blankenship HM et al
USA/MI-MDHHS-SC20882/2020	EPI_ISL_471903	Michigan Department of Health and Human Services, Bureau of Laboratories	Michigan Department of Health and Human Services, Bureau of Laboratories	Blankenship HM et al
USA/MI-MDHHS-SC20950/2020	EPI_ISL_507739	Michigan Department of Health and Human Services, Bureau of Laboratories	Michigan Department of Health and Human Services, Bureau of Laboratories	Blankenship HM et al
USA/MI-MDHHS-SC21125/2020	EPI_ISL_507901	Michigan Department of Health and Human Services, Bureau of Laboratories	Michigan Department of Health and Human Services, Bureau of Laboratories	Blankenship HM et al
USA/MI-MDHHS-SC21149/2020	EPI_ISL_507925	Michigan Department of Health and Human Services, Bureau of Laboratories	Michigan Department of Health and Human Services, Bureau of Laboratories	Blankenship HM et al
USA/MI-MDHHS-SC21210/2020	EPI_ISL_507467	Michigan Department of Health and Human Services, Bureau of Laboratories	Michigan Department of Health and Human Services, Bureau of Laboratories	Blankenship HM et al
USA/MI-MDHHS-SC21466/2020	EPI_ISL_507720	Michigan Department of Health and Human Services, Bureau of Laboratories	Michigan Department of Health and Human Services, Bureau of Laboratories	Blankenship HM et al
USA/MI-MDHHS-SC21540/2020	EPI_ISL_516267	Michigan Department of Health and Human Services, Bureau of Laboratories	Michigan Department of Health and Human Services, Bureau of Laboratories	Blankenship HM et al
USA/MI-MDHHS-SC21550/2020	EPI_ISL_516277	Michigan Department of Health and Human Services, Bureau of Laboratories	Michigan Department of Health and Human Services, Bureau of Laboratories	Blankenship HM et al
USA/MI-MDHHS-SC21595/2020	EPI_ISL_516322	Michigan Department of Health and Human Services, Bureau of Laboratories	Michigan Department of Health and Human Services, Bureau of Laboratories	Blankenship HM et al
USA/MI-MDHHS-SC21608/2020	EPI_ISL_516335	Michigan Department of Health and Human Services, Bureau of Laboratories	Michigan Department of Health and Human Services, Bureau of Laboratories	Blankenship HM et al
USA/MI-MDHHS-SC21621/2020	EPI_ISL_516348	Michigan Department of Health and Human Services, Bureau of Laboratories	Michigan Department of Health and Human Services, Bureau of Laboratories	Blankenship HM et al
USA/MI-MDHHS-SC21794/2020	EPI_ISL_565837	Michigan Department of Health and Human Services, Bureau of Laboratories	Michigan Department of Health and Human Services, Bureau of Laboratories	Blankenship HM et al
USA/MI-QDX-1125/2020	EPI_ISL_571855	Quest Diagnostics	Quest Diagnostics	Rosenthal et al
USA/MI-QDX-1570/2020	EPI_ISL_603947	Quest Diagnostics	Quest Diagnostics	Rosenthal et al
USA/MI-QDX-2197/2020	EPI_ISL_604536	Quest Diagnostics	Quest Diagnostics	Rosenthal et al
USA/MI-QDX-2360/2020	EPI_ISL_604700	Quest Diagnostics	Quest Diagnostics	Rosenthal et al
USA/MI-QDX-297/2020	EPI_ISL_571041	Quest Diagnostics	Quest Diagnostics	Rosenthal et al
USA/MI-QDX-310/2020	EPI_ISL_571054	Quest Diagnostics	Quest Diagnostics	Rosenthal et al
USA/MI-QDX-339/2020	EPI_ISL_571083	Quest Diagnostics	Quest Diagnostics	Rosenthal et al
USA/MI-QDX-386/2020	EPI_ISL_571128	Quest Diagnostics	Quest Diagnostics	Rosenthal et al
USA/MI-QDX-500/2020	EPI_ISL_571234	Quest Diagnostics	Quest Diagnostics	Rosenthal et al
USA/MI-QDX-619/2020	EPI_ISL_571346	Quest Diagnostics	Quest Diagnostics	Rosenthal et al
USA/MI-QDX-644/2020	EPI_ISL_571369	Quest Diagnostics	Quest Diagnostics	Rosenthal et al
USA/MI-QDX-718/2020	EPI_ISL_571451	Quest Diagnostics	Quest Diagnostics	Rosenthal et al
USA/MI-QDX-891/2020	EPI_ISL_571612	Quest Diagnostics	Quest Diagnostics	Rosenthal et al
USA/MI-QDX-894/2020	EPI_ISL_571615	Quest Diagnostics	Quest Diagnostics	Rosenthal et al
USA/MI-UM-10033876035/2020	EPI_ISL_578149	University of Michigan Clinical Microbiology Laboratory	Lauring Lab, University of Michigan, Department of Microbiology and Immunology	Valesano et al
USA/MI-UM-2006S000931/2020	EPI_ISL_484760	University of Michigan Clinical Microbiology Laboratory	Lauring Lab, University of Michigan, Department of Microbiology and Immunology	Valesano et al. et al
USA/MI-UM-2006S000935/2020	EPI_ISL_484763	University of Michigan Clinical Microbiology Laboratory	Lauring Lab, University of Michigan, Department of Microbiology and Immunology	Valesano et al. et al
USA/MI-UM-A00000000JU/2020	EPI_ISL_578174	University of Michigan Clinical Microbiology Laboratory	Lauring Lab, University of Michigan, Department of Microbiology and Immunology	Valesano et al
USA/MN-CDC-6244/2020	EPI_ISL_527682	MN PHL Division, Minnesota Department of Health	Pathogen Discovery, Respiratory Viruses Branch, Division of Viral Diseases, Centers for Disease Control and Prevention	Yan Li et al
USA/MN-CDC-6302/2020	EPI_ISL_527697	MN PHL Division, Minnesota Department of Health	Pathogen Discovery, Respiratory Viruses Branch, Division of Viral Diseases, Centers for Disease Control and Prevention	Yan Li et al
USA/MN-CDC-6543/2020	EPI_ISL_527726	MN PHL Division, Minnesota Department of Health	Pathogen Discovery, Respiratory Viruses Branch, Division of Viral Diseases, Centers for Disease Control and Prevention	Yan Li et al
USA/MN-MDH-1098/2020	EPI_ISL_470778	Minnesota Department of Health, Public Health Laboratory	Minnesota Department of Health, Public Health Laboratory	Matt Plumb et al
USA/MN-MDH-1121/2020	EPI_ISL_476706	Minnesota Department of Health, Public Health Laboratory	Minnesota Department of Health, Public Health Laboratory	Matt Plumb et al
USA/MN-MDH-117/2020	EPI_ISL_427273	Minnesota Department of Health, Public Health Laboratory	Minnesota Department of Health, Public Health Laboratory	Matt Plumb et al
USA/MN-MDH-145/2020	EPI_ISL_427284	Minnesota Department of Health, Public Health Laboratory	Minnesota Department of Health, Public Health Laboratory	Matt Plumb et al
USA/MN-MDH-1495/2020	EPI_ISL_518888	Mayo Clinic & Mayo Clinic Laboratories	Minnesota Department of Health, Public Health Laboratory	Matt Plumb et al
USA/MN-MDH-1504/2020	EPI_ISL_518897	Mayo Clinic & Mayo Clinic Laboratories	Minnesota Department of Health, Public Health Laboratory	Matt Plumb et al
USA/MN-MDH-1807/2020	EPI_ISL_590809	Minnesota Department of Health, Public Health Laboratory	Minnesota Department of Health, Public Health Laboratory	Matt Plumb et al
USA/MN-MDH-71/2020	EPI_ISL_460061	Minnesota Department of Health, Public Health Laboratory	Minnesota Department of Health, Public Health Laboratory	Matt Plumb et al
USA/MN-QDX-1016/2020	EPI_ISL_571742	Quest Diagnostics	Quest Diagnostics	Rosenthal et al
USA/MN-QDX-1321/2020	EPI_ISL_572110	Quest Diagnostics	Quest Diagnostics	Rosenthal et al
USA/MN-QDX-1347/2020	EPI_ISL_572136	Quest Diagnostics	Quest Diagnostics	Rosenthal et al
USA/MN-QDX-1653/2020	EPI_ISL_603999	Quest Diagnostics	Quest Diagnostics	Rosenthal et al
USA/MN-QDX-1659/2020	EPI_ISL_604001	Quest Diagnostics	Quest Diagnostics	Rosenthal et al
USA/MN-QDX-1779/2020	EPI_ISL_604091	Quest Diagnostics	Quest Diagnostics	Rosenthal et al
USA/NC-200414/2020	EPI_ISL_524430	Dirk Dittmer	Dirk Dittmer	Bailey et al
USA/NC-QDX-173/2020	EPI_ISL_494525	Quest Diagnostics	Quest Diagnostics	Anderson et al
USA/NC-QDX-254/2020	EPI_ISL_498733	Quest Diagnostics	Quest Diagnostics	Rosenthal et al
USA/NC_0024/2020	EPI_ISL_424872	NC State Laboratory of Public Health	Pathogen Discovery, Respiratory Viruses Branch, Division of Viral Diseases, Centers for Disease Control and Prevention	Yan Li et al
USA/NH_0008/2020	EPI_ISL_420792	NH Department of Health and Human Services Public Health Labs	Pathogen Discovery, Respiratory Viruses Branch, Division of Viral Diseases, Centers for Disease Control and Prevention	Krista Queen et al
USA/NH_0033/2020	EPI_ISL_424877	NH Dept. of Health and Human Services Public Health Labs	Pathogen Discovery, Respiratory Viruses Branch, Division of Viral Diseases, Centers for Disease Control and Prevention	Yan Li et al
USA/NJ-CDC-3036/2020	EPI_ISL_452116	NJ Public Health and Environmental Laboratories	Pathogen Discovery, Respiratory Viruses Branch, Division of Viral Diseases, Centers for Disease Control and Prevention	Yan Li et al
USA/NJ-QDX-2210/2020	EPI_ISL_604555	Quest Diagnostics	Quest Diagnostics	Rosenthal et al
USA/NJ-QDX-852/2020	EPI_ISL_571643	Quest Diagnostics	Quest Diagnostics	Rosenthal et al
USA/NJ_3201/2020	EPI_ISL_424901	NJ Public Health and Environmental Laboratories	Pathogen Discovery, Respiratory Viruses Branch, Division of Viral Diseases, Centers for Disease Control and Prevention	Ying Tao et al
USA/NM-CDC-3589/2020	EPI_ISL_452109	NM Department of Health	Pathogen Discovery, Respiratory Viruses Branch, Division of Viral Diseases, Centers for Disease Control and Prevention	Yan Li et al
USA/NM-UNM-00083/2020	EPI_ISL_467630	New Mexico Department of Health Scientific Laboratory Division	Center for Global Health, University of New Mexico Health Sciences Center	Daryl Domman et al
USA/NV-NSPHL-A0079/2020	EPI_ISL_515356	Nevada State Public Health Laboratory	Nevada State Public Health Laboratory	Richard Tillett et al
USA/OR-OHSU-0434/2020	EPI_ISL_509137	OHSU Lab Services Molecular Microbiology Lab	Oregon SARS-CoV-2 Genome Sequencing Center	Brendan L. O'Connell et al
USA/OR-OHSU-1493/2020	EPI_ISL_525973	OHSU Lab Services Molecular Microbiology Lab	Oregon SARS-CoV-2 Genome Sequencing Center	Brendan L. O'Connell et al
USA/OR-PROV-030/2020	EPI_ISL_482313	Providence St. Joseph Health Molecular Genomics Laboratory	Providence St. Joseph Health Molecular Genomics Laboratory	Alexa K Dowdell et al
USA/OR-PROV-080/2020	EPI_ISL_482353	Providence St. Joseph Health Molecular Genomics Laboratory	Providence St. Joseph Health Molecular Genomics Laboratory	Alexa K Dowdell et al
USA/OR-PROV-115/2020	EPI_ISL_482381	Providence St. Joseph Health Molecular Genomics Laboratory	Providence St. Joseph Health Molecular Genomics Laboratory	Alexa K Dowdell et al
USA/OR-PROV-121/2020	EPI_ISL_482385	Providence St. Joseph Health Molecular Genomics Laboratory	Providence St. Joseph Health Molecular Genomics Laboratory	Alexa K Dowdell et al
USA/OR-PROV-205/2020	EPI_ISL_482447	Providence St. Joseph Health Molecular Genomics Laboratory	Providence St. Joseph Health Molecular Genomics Laboratory	Alexa K Dowdell et al
USA/OR-PROV-223/2020	EPI_ISL_482458	Providence St. Joseph Health Molecular Genomics Laboratory	Providence St. Joseph Health Molecular Genomics Laboratory	Alexa K Dowdell et al
USA/PA-MGEL78/2020	EPI_ISL_454364	UPMC Clinical Microbiology Laboratory	Microbial Genome Sequencing Center, Microbial Genomic Epidemiological Laboratory	Mustapha M. Mustapha et al
USA/PA-MGSC28-05/2020	EPI_ISL_436479	UPMC Clinical Laboratory	Microbial Genome Sequencing Center, Microbial Genomic Epidemiological Laboratory	Dan Snyder et al
USA/PA_2734/2020	EPI_ISL_426432	PA Department of Health, Bureau of Laboratories	Pathogen Discovery, Respiratory Viruses Branch, Division of Viral Diseases, Centers for Disease Control and Prevention	Krista Queen et al
USA/PA_2937/2020	EPI_ISL_424884	PA Department of Health, Bureau of Laboratories	Pathogen Discovery, Respiratory Viruses Branch, Division of Viral Diseases, Centers for Disease Control and Prevention	Yan Li et al
USA/SC-20-1609-T07/2020	EPI_ISL_516774	van Bakel Laboratory, Genetics and Genomics Sciences, Icahn School of Medicine at Mount Sinai	van Bakel Laboratory, Genetics and Genomics Sciences, Icahn School of Medicine at Mount Sinai	Andrew G. Letizia et al
USA/SC-DHEC-0143/2020	EPI_ISL_491110	SC Department of Health and Environmental Control	SC Department of Health and Environmental Control	Flores et al
USA/SC-DHEC-0546/2020	EPI_ISL_529086	Microbiology Division, SC DHEC	Microbiology Division, SC DHEC	Flores et al
USA/SC-DHEC-1081/2020	EPI_ISL_541665	Microbiology Division, South Carolina Department of Health and Environmental Control	Microbiology Division, South Carolina Department of Health and Environmental Control	Flores et al
USA/SC-USC-PRG443/2020	EPI_ISL_493427	Functional Genomics Core University of South Carolina / Prisma Health–Midlands	Functional Genomics Core, University of South Carolina	Hao Ji et al
USA/SC-USC-PRG467/2020	EPI_ISL_494553	Functional Genomics Core University of South Carolina / Prisma Health–Midlands	Functional Genomics Core, University of South Carolina	Hao Ji et al
USA/SC_3520/2020	EPI_ISL_424902	SC Dept of Health and Env. Control-Bureau of Laboratories	Pathogen Discovery, Respiratory Viruses Branch, Division of Viral Diseases, Centers for Disease Control and Prevention	Ying Tao et al
USA/SC_3569/2020	EPI_ISL_424841	SC Dept of Health and Env. Control-Bureau of Laboratories	Pathogen Discovery, Respiratory Viruses Branch, Division of Viral Diseases, Centers for Disease Control and Prevention	Yan Li et al
USA/SC_3570/2020	EPI_ISL_424903	SC Dept of Health and Env. Control-Bureau of Laboratories	Pathogen Discovery, Respiratory Viruses Branch, Division of Viral Diseases, Centers for Disease Control and Prevention	Ying Tao et al
USA/SC_3571/2020	EPI_ISL_424904	SC Dept of Health and Env. Control-Bureau of Laboratories	Pathogen Discovery, Respiratory Viruses Branch, Division of Viral Diseases, Centers for Disease Control and Prevention	Ying Tao et al
USA/SC_3575/2020	EPI_ISL_424842	SC Dept of Health and Env. Control-Bureau of Laboratories	Pathogen Discovery, Respiratory Viruses Branch, Division of Viral Diseases, Centers for Disease Control and Prevention	Yan Li et al
USA/TX-HMH-1136/2020	EPI_ISL_542545	Houston Methodist Hospital	Houston Methodist Hospital	S. Wesley Long et al
USA/TX-HMH-1332/2020	EPI_ISL_542654	Houston Methodist Hospital	Houston Methodist Hospital	S. Wesley Long et al
USA/TX-HMH-1374/2020	EPI_ISL_542680	Houston Methodist Hospital	Houston Methodist Hospital	S. Wesley Long et al
USA/TX-HMH-1452/2020	EPI_ISL_542730	Houston Methodist Hospital	Houston Methodist Hospital	S. Wesley Long et al
USA/TX-HMH-1721/2020	EPI_ISL_542790	Houston Methodist Hospital	Houston Methodist Hospital	S. Wesley Long et al
USA/TX-HMH-1800/2020	EPI_ISL_542849	Houston Methodist Hospital	Houston Methodist Hospital	S. Wesley Long et al
USA/TX-HMH-1952/2020	EPI_ISL_542918	Houston Methodist Hospital	Houston Methodist Hospital	S. Wesley Long et al
USA/TX-HMH-1999/2020	EPI_ISL_545059	Houston Methodist Hospital	Houston Methodist Hospital	S. Wesley Long et al
USA/TX-HMH-2119/2020	EPI_ISL_545130	Houston Methodist Hospital	Houston Methodist Hospital	S. Wesley Long et al
USA/TX-HMH-2235/2020	EPI_ISL_545195	Houston Methodist Hospital	Houston Methodist Hospital	S. Wesley Long et al
USA/TX-HMH-2724/2020	EPI_ISL_545507	Houston Methodist Hospital	Houston Methodist Hospital	S. Wesley Long et al
USA/TX-HMH-2838/2020	EPI_ISL_543809	Houston Methodist Hospital	Houston Methodist Hospital	S. Wesley Long et al
USA/TX-HMH-3370/2020	EPI_ISL_544154	Houston Methodist Hospital	Houston Methodist Hospital	S. Wesley Long et al
USA/TX-HMH-3420/2020	EPI_ISL_544179	Houston Methodist Hospital	Houston Methodist Hospital	S. Wesley Long et al
USA/TX-HMH-3503/2020	EPI_ISL_544206	Houston Methodist Hospital	Houston Methodist Hospital	S. Wesley Long et al
USA/TX-HMH-3586/2020	EPI_ISL_543043	Houston Methodist Hospital	Houston Methodist Hospital	S. Wesley Long et al
USA/TX-HMH-3700/2020	EPI_ISL_543118	Houston Methodist Hospital	Houston Methodist Hospital	S. Wesley Long et al
USA/TX-HMH-3876/2020	EPI_ISL_543269	Houston Methodist Hospital	Houston Methodist Hospital	S. Wesley Long et al
USA/TX-HMH-4810/2020	EPI_ISL_544346	Houston Methodist Hospital	Houston Methodist Hospital	S. Wesley Long et al
USA/TX-HMH-4846/2020	EPI_ISL_544372	Houston Methodist Hospital	Houston Methodist Hospital	S. Wesley Long et al
USA/TX-HMH-4957/2020	EPI_ISL_544431	Houston Methodist Hospital	Houston Methodist Hospital	S. Wesley Long et al
USA/TX-HMH-5741/2020	EPI_ISL_546981	Houston Methodist Hospital	Houston Methodist Hospital	S. Wesley Long et al
USA/TX-HMH-6403/2020	EPI_ISL_545974	Houston Methodist Hospital	Houston Methodist Hospital	S. Wesley Long et al
USA/TX-HMH-6435/2020	EPI_ISL_545994	Houston Methodist Hospital	Houston Methodist Hospital	S. Wesley Long et al
USA/TX-HMH-6530/2020	EPI_ISL_546061	Houston Methodist Hospital	Houston Methodist Hospital	S. Wesley Long et al
USA/TX-HMH-6735/2020	EPI_ISL_546202	Houston Methodist Hospital	Houston Methodist Hospital	S. Wesley Long et al
USA/TX-HMH-6798/2020	EPI_ISL_546250	Houston Methodist Hospital	Houston Methodist Hospital	S. Wesley Long et al
USA/TX-HMH-691/2020	EPI_ISL_546342	Houston Methodist Hospital	Houston Methodist Hospital	S. Wesley Long et al
USA/TX-HMH-7038/2020	EPI_ISL_546456	Houston Methodist Hospital	Houston Methodist Hospital	S. Wesley Long et al
USA/TX-HMH-7642/2020	EPI_ISL_546908	Houston Methodist Hospital	Houston Methodist Hospital	S. Wesley Long et al
USA/TX-HMH-837/2020	EPI_ISL_545860	Houston Methodist Hospital	Houston Methodist Hospital	S. Wesley Long et al
USA/TX-HMH0214/2020	EPI_ISL_434889	Houston Methodist Hospital	Houston Methodist Hospital	S. Wesley Long et al
USA/TX-HMH0280/2020	EPI_ISL_434908	Houston Methodist Hospital	Houston Methodist Hospital	S. Wesley Long et al
USA/TX-HMH0295/2020	EPI_ISL_434920	Houston Methodist Hospital	Houston Methodist Hospital	S. Wesley Long et al
USA/TX-HMH0324/2020	EPI_ISL_434936	Houston Methodist Hospital	Houston Methodist Hospital	S. Wesley Long et al
USA/TX-HMH0358/2020	EPI_ISL_434951	Houston Methodist Hospital	Houston Methodist Hospital	S. Wesley Long et al
USA/TX-HMH036/2020	EPI_ISL_434745	Houston Methodist Hospital	Houston Methodist Hospital	S. Wesley Long et al
USA/TX-HMH0388/2020	EPI_ISL_434975	Houston Methodist Hospital	Houston Methodist Hospital	S. Wesley Long et al
USA/TX-HMH0426/2020	EPI_ISL_435009	Houston Methodist Hospital	Houston Methodist Hospital	S. Wesley Long et al
USA/TX-HMH044/2020	EPI_ISL_434753	Houston Methodist Hospital	Houston Methodist Hospital	S. Wesley Long et al
USA/TX_2817/2020	EPI_ISL_420797	Texas DSHS Lab Services	Pathogen Discovery, Respiratory Viruses Branch, Division of Viral Diseases, Centers for Disease Control and Prevention	Krista Queen et al
USA/TX_2967/2020	EPI_ISL_420798	Texas DSHS Lab Services	Pathogen Discovery, Respiratory Viruses Branch, Division of Viral Diseases, Centers for Disease Control and Prevention	Krista Queen et al
USA/UN-UW-526/2020	EPI_ISL_430879	UW Virology Lab	UW Virology Lab	Pavitra Roychoudhury et al
USA/UN-UW-534/2020	EPI_ISL_576493	UW Virology Lab	UW Virology Lab	Pavitra Roychoudhury et al
USA/UT-01841/2020	EPI_ISL_470683	Utah Public Health Laboratory	Utah Public Health Laboratory	Erin Young et al
USA/UT-025/2020	EPI_ISL_418967	Utah Public Health Laboratory	Utah Public Health Laboratory	Erin Young et al
USA/UT-02978/2020	EPI_ISL_522287	Utah Public Health Laboratory	Utah Public Health Laboratory	Erin Young et al
USA/UT-0348/2020	EPI_ISL_420821	Utah Public Health Laboratory	Utah Public Health Laboratory	Erin Young et al
USA/UT-CDC-9750/2020	EPI_ISL_509691	Utah Public Health Laboratory	Pathogen Discovery, Respiratory Viruses Branch, Division of Viral Diseases, Centers for Disease Control and Prevention	Ying Tao et al
USA/UT-CDC-9782/2020	EPI_ISL_509709	Utah Public Health Laboratory	Pathogen Discovery, Respiratory Viruses Branch, Division of Viral Diseases, Centers for Disease Control and Prevention	Jing Zhang et al
USA/UT-QDX-1275/2020	EPI_ISL_572041	Quest Diagnostics	Quest Diagnostics	Rosenthal et al
USA/UT-QDX-1959/2020	EPI_ISL_604289	Quest Diagnostics	Quest Diagnostics	Rosenthal et al
USA/UT-QDX-2287/2020	EPI_ISL_604608	Quest Diagnostics	Quest Diagnostics	Rosenthal et al
USA/UT-QDX-2549/2020	EPI_ISL_604864	Quest Diagnostics	Quest Diagnostics	Rosenthal et al
USA/UT-QDX-66/2020	EPI_ISL_467923	Quest Diagnostics	Quest Diagnostics	Anderson et al
USA/UT-UPHL-00025/2020	EPI_ISL_603052	Utah Public Health Laboratory, Utah Public Health Laboratory Infectious Disease submission group	Utah Public Health Laboratory, Utah Public Health Laboratory Infectious Disease submission group	Young et al
USA/UT-UPHL-2008927/2020	EPI_ISL_525032	Utah Public Health Laboratory	Utah Public Health Laboratory	Erin L. Young et al
USA/UT-UPHL-2009103/2020	EPI_ISL_525104	Utah Public Health Laboratory	Utah Public Health Laboratory	Erin L. Young et al
USA/UT-UPHL-2009194/2020	EPI_ISL_525177	Utah Public Health Laboratory	Utah Public Health Laboratory	Erin L. Young et al
USA/UT-UPHL-2009274/2020	EPI_ISL_525255	Utah Public Health Laboratory	Utah Public Health Laboratory	Erin L. Young et al
USA/UT-UPHL-2009712/2020	EPI_ISL_605385	Utah Public Health Laboratory	Utah Public Health Laboratory	Erin L. Young et al
USA/VA-DCLS-0120/2020	EPI_ISL_437764	Virginia DCLS	Virginia DCLS	Virginia DCLS et al
USA/VA-DCLS-0213/2020	EPI_ISL_437428	Virginia DCLS	Virginia DCLS	Virginia DCLS et al
USA/VA-DCLS-0429/2020	EPI_ISL_477645	Virginia DCLS	Virginia DCLS	Virginia DCLS et al
USA/VA-DCLS-0726/2020	EPI_ISL_526849	Virginia DCLS	Virginia DCLS	Virginia DCLS et al
USA/VA-DCLS-0761/2020	EPI_ISL_526877	Virginia DCLS	Virginia DCLS	Virginia DCLS et al
USA/VA-DCLS-0909/2020	EPI_ISL_522782	Virginia DCLS	Virginia DCLS	Virginia DCLS et al
USA/VA-DCLS-0910/2020	EPI_ISL_522783	Virginia DCLS	Virginia DCLS	Virginia DCLS et al
USA/VA-DCLS-0948/2020	EPI_ISL_522805	Virginia DCLS	Virginia DCLS	Virginia DCLS et al
USA/VA-DCLS-1088/2020	EPI_ISL_528680	Virginia Division of Consolidated Laboratory Services (DCLS)	Virginia Division of Consolidated Laboratory Services (DCLS)	Virginia DCLS et al
USA/WA-S1000/2020	EPI_ISL_463490	Washington State Department of Health	Seattle Flu Study	Chu et al et al
USA/WA-S1418/2020	EPI_ISL_495868	Washington State Department of Health	Seattle Flu Study	Deborah A. Nickerson et al
USA/WA-S1524/2020	EPI_ISL_495950	Washington State Department of Health	Seattle Flu Study	Deborah A. Nickerson et al
USA/WA-S1943/2020	EPI_ISL_497371	Washington State Department of Health	Seattle Flu Study	Deborah A. Nickerson et al
USA/WA-S1986/2020	EPI_ISL_497414	Washington State Department of Health	Seattle Flu Study	Deborah A. Nickerson et al
USA/WA-S2036/2020	EPI_ISL_497464	Washington State Department of Health	Seattle Flu Study	Deborah A. Nickerson et al
USA/WA-S2292/2020	EPI_ISL_497720	Washington State Department of Health	Seattle Flu Study	Deborah A. Nickerson et al
USA/WA-S412/2020	EPI_ISL_434172	Washington State Department of Health	Seattle Flu Study	Chu et al et al
USA/WA-S459/2020	EPI_ISL_434219	Washington State Department of Health	Seattle Flu Study	Chu et al et al
USA/WA-S720/2020	EPI_ISL_449890	Washington State Department of Health	Seattle Flu Study	Chu et al et al
USA/WA-S769/2020	EPI_ISL_449939	Washington State Department of Health	Seattle Flu Study	Chu et al et al
USA/WA-S925/2020	EPI_ISL_463415	Washington State Department of Health	Seattle Flu Study	Chu et al et al
USA/WA-UW-10110/2020	EPI_ISL_570268	UW Virology Lab	UW Virology Lab	Pavitra Roychoudhury et al
USA/WA-UW-10185/2020	EPI_ISL_570272	UW Virology Lab	UW Virology Lab	Pavitra Roychoudhury et al
USA/WA-UW-1716/2020	EPI_ISL_424207	UW Virology Lab	UW Virology Lab	Pavitra Roychoudhury et al
USA/WA-UW-1824/2020	EPI_ISL_424274	UW Virology Lab	UW Virology Lab	Pavitra Roychoudhury et al
USA/WA-UW-2059/2020	EPI_ISL_477701	UW Virology Lab	UW Virology Lab	Pavitra Roychoudhury et al
USA/WA-UW-2100/2020	EPI_ISL_426086	UW Virology Lab	UW Virology Lab	Pavitra Roychoudhury et al
USA/WA-UW-3002/2020	EPI_ISL_486073	UW Virology Lab	UW Virology Lab	Pavitra Roychoudhury et al
USA/WA-UW-3070/2020	EPI_ISL_486089	UW Virology Lab	UW Virology Lab	Pavitra Roychoudhury et al
USA/WA-UW-4326/2020	EPI_ISL_427263	UW Virology Lab	UW Virology Lab	Pavitra Roychoudhury et al
USA/WA-UW-4541/2020	EPI_ISL_570050	UW Virology Lab	UW Virology Lab	Pavitra Roychoudhury et al
USA/WA-UW-555/2020	EPI_ISL_430887	UW Virology Lab	UW Virology Lab	Pavitra Roychoudhury et al
USA/WA-UW-586/2020	EPI_ISL_430891	UW Virology Lab	UW Virology Lab	Pavitra Roychoudhury et al
USA/WA-UW-690/2020	EPI_ISL_476934	UW Virology Lab	UW Virology Lab	Pavitra Roychoudhury et al
USA/WA-UW112/2020	EPI_ISL_416650	UW Virology Lab	UW Virology Lab	Pavitra Roychoudhury et al
USA/WA-UW122/2020	EPI_ISL_416660	UW Virology Lab	UW Virology Lab	Pavitra Roychoudhury et al
USA/WA-UW140/2020	EPI_ISL_416678	UW Virology Lab	UW Virology Lab	Pavitra Roychoudhury et al
USA/WA-UW146/2020	EPI_ISL_416684	UW Virology Lab	UW Virology Lab	Pavitra Roychoudhury et al
USA/WA-UW59/2020	EPI_ISL_415624	UW Virology Lab	UW Virology Lab	Pavitra Roychoudhury et al
USA/WI-GMF-00441/2020	EPI_ISL_422465	Gundersen Molecular Diagnostics Laboratory	Kabara Cancer Research Institute	Craig S. Richmond et al
USA/WI-GMF-00822/2020	EPI_ISL_429843	Gundersen Molecular Diagnostics Laboratory	Kabara Cancer Research Institute	Craig S. Richmond et al
USA/WI-GMF-M00002/2020	EPI_ISL_455574	Gundersen Clinical Microbiology Laboratory	Kabara Cancer Research Institute	Craig S. Richmond et al
USA/WI-UW-1086/2020	EPI_ISL_516512	University of Wisconsin-Madison AIDS Vaccine Research Laboratories	University of Wisconsin-Madison AIDS Vaccine Research Laboratories	Gage Moreno et al
USA/WI-UW-1092/2020	EPI_ISL_516517	University of Wisconsin-Madison AIDS Vaccine Research Laboratories	University of Wisconsin-Madison AIDS Vaccine Research Laboratories	Gage Moreno et al
USA/WI-UW-189/2020	EPI_ISL_428285	University of Wisconsin-Madison AIDS Vaccine Research Laboratories	University of Wisconsin-Madison AIDS Vaccine Research Laboratories	Gage Moreno et al
USA/WI-UW-230/2020	EPI_ISL_428326	University of Wisconsin-Madison AIDS Vaccine Research Laboratories	University of Wisconsin-Madison AIDS Vaccine Research Laboratories	Gage Moreno et al
USA/WI-UW-398/2020	EPI_ISL_480380	University of Wisconsin-Madison AIDS Vaccine Research Laboratories	University of Wisconsin-Madison AIDS Vaccine Research Laboratories	Gage Moreno et al
USA/WI-UW-492/2020	EPI_ISL_484867	University of Wisconsin-Madison AIDS Vaccine Research Laboratories	University of Wisconsin-Madison AIDS Vaccine Research Laboratories	Gage Moreno et al
USA/WI-UW-540/2020	EPI_ISL_484915	University of Wisconsin-Madison AIDS Vaccine Research Laboratories	University of Wisconsin-Madison AIDS Vaccine Research Laboratories	Gage Moreno et al
USA/WI-WSLH-200048/2020	EPI_ISL_471213	Wisconsin State Laboratory of Hygiene Communicable Disease Division	Wisconsin State Laboratory of Hygiene Communicable Disease Division	Kelsey R. Florek et al
USA/WI-WSLH-200101/2020	EPI_ISL_471265	Wisconsin State Laboratory of Hygiene Communicable Disease Division	Wisconsin State Laboratory of Hygiene Communicable Disease Division	Kelsey R. Florek et al
USA/WI-WSLH-200325/2020	EPI_ISL_578506	Wisconsin State Laboratory of Hygiene Communicable Disease Division	Wisconsin State Laboratory of Hygiene Communicable Disease Division	Kelsey R. Florek et al
USA/WI-WSLH-200512/2020	EPI_ISL_578653	Wisconsin State Laboratory of Hygiene Communicable Disease Division	Wisconsin State Laboratory of Hygiene Communicable Disease Division	Kelsey R. Florek et al
USA/WY-WYPHL-20007413/2020	EPI_ISL_493126	Wyoming Public Health Laboratory	Wyoming Public Health Laboratory	Noah Hull et al
USA/WY-WYPHL-20009722/2020	EPI_ISL_539797	Wyoming Public Health Laboratory	Wyoming Public Health Laboratory	Noah Hull et al
Austria/CeMM0007/2020	EPI_ISL_419660	Center for Virology, Medical University of Vienna	Bergthaler laboratory, CeMM Research Center for Molecular Medicine of the Austrian Academy of Sciences	Alexandra Popa et al
Denmark/ALAB-SSI-1033/2020	EPI_ISL_437629	Department of Virus and Microbiological Special Diagnostics, Statens Serum Institut, Copenhagen, Denmark, Artillerivej 5, 2300 Copenahgen S	Albertsen lab, Department of Chemistry and Bioscience, Aalborg University, Denmark	Rasmus Kirkegaard et al
Denmark/ALAB-SSI263/2020	EPI_ISL_429425	Department of Virus and Microbiological Special Diagnostics, Statens Serum Institut, Copenhagen, Denmark, Artillerivej 5, 2300 Copenahgen S	Albertsen lab, Department of Chemistry and Bioscience, Aalborg University, Denmark	Rasmus Kirkegaard et al
England/20114099003/2020	EPI_ISL_420460	Respiratory Virus Unit, Microbiology Services Colindale, Public Health England	Respiratory Virus Unit, Microbiology Services Colindale, Public Health England	Monica Galiano et al
England/LIVE-9E9A2/2020	EPI_ISL_453351	Liverpool Clinical Laboratories	COVID-19 Genomics UK (COG-UK) Consortium	Sam Haldenby et al
Israel/CVL-n-8411/2020	EPI_ISL_475008	Israel Central Virology laboratory	Israel Central Virology laboratory	Neta Zuckerman et al
Luxembourg/LNS1870254/2020	EPI_ISL_419572	Laboratoire National de Santé, Microbiology, Virology	Laboratoire National de Santé, Microbiology, Epidemiology and Microbial Genomics	Anke Wienecke-Baldacchino et al
Luxembourg/LNS5444595/2020	EPI_ISL_428957	Laboratoire National de Sante, Microbiology, Virology	Laboratoire National de Sante, Microbiology, Epidemiology and Microbial Genomics	Anke Wienecke-Baldacchino et al
Norway/1379/2020	EPI_ISL_417483	Oslo University Hospital, Department of Medical Microbiology	Norwegian Institute of Public Health	Kathrine Stene-Johansen et al
Norway/2454/2020	EPI_ISL_471172	Unilabs Laboratory Medicine	Norwegian Institute of Public Health, Department of Virology	Kathrine Stene-Johansen et al
Portugal/PT0088/2020	EPI_ISL_421491	H Beatriz Angelo	Instituto Nacional de Saude (INSA)	Guiomar et al et al
Sweden/20-50231/2020	EPI_ISL_430863	Klinisk mikrobiologi Orebro	The Public Health Agency of Sweden	Martin Sundqvist et al
Taiwan/TSGH-38/2020	EPI_ISL_458029	TSGH-CP molecular lab	TSGH-CP molecular lab	Cherng-Lih Perng et al
USA/AZ-TG268281/2020	EPI_ISL_426503	TGen North	TGen North	Jolene Bowers et al
USA/CT-UW-5038/2020	EPI_ISL_429641	UW Virology Lab	UW Virology Lab	Pavitra Roychoudhury et al
USA/CT-UW213/2020	EPI_ISL_417362	UW Virology Lab	UW Virology Lab	Pavitra Roychoudhury et al
USA/DC-HP00072/2020	EPI_ISL_438230	Johns Hopkins Hospital Department of Pathology	Johns Hopkins Hospital Department of Pathology	Peter M. Thielen et al
USA/FL_5125/2020	EPI_ISL_419559	FL Bureau of Public Health Laboratories-Tampa	Pathogen Discovery, Respiratory Viruses Branch, Division of Viral Diseases, Centers for Disease Control and Prevention	Anna Uehara et al
USA/IA-CDC-8200/2020	EPI_ISL_447842	IA State Hygienic Laboratory	Pathogen Discovery, Respiratory Viruses Branch, Division of Viral Diseases, Centers for Disease Control and Prevention	Krista Queen et al
USA/IA_6390/2020	EPI_ISL_424900	IA State Hygienic Laboratory	Pathogen Discovery, Respiratory Viruses Branch, Division of Viral Diseases, Centers for Disease Control and Prevention	Ying Tao et al
USA/MA-MGH-00307/2020	EPI_ISL_460431	Massachusetts General Hospital	Infectious Disease Program, Broad Institute of Harvard and MIT	Lemieux et al
USA/MA-MGH-00415/2020	EPI_ISL_460241	Massachusetts General Hospital	Infectious Disease Program, Broad Institute of Harvard and MIT	Lemieux et al
USA/MI-MDHHS-SC20544/2020	EPI_ISL_460592	Michigan Department of Health and Human Services, Bureau of Laboratories	Michigan Department of Health and Human Services, Bureau of Laboratories	Blankenship HM et al
USA/MN38-MDH38/2020	EPI_ISL_417474	Minnesota Department of Health, Public Health Laboratory	Minnesota Department of Health, Public Health Laboratory	Matt Plumb et al
USA/NE-10732/2020	EPI_ISL_466664	Nebraska Public Health Laboratory	UNMC COVID-19 Response Team	UNMC COVID-19 Response Team et al
USA/NE_7025/2020	EPI_ISL_424875	NE Public Health Laboratory	Pathogen Discovery, Respiratory Viruses Branch, Division of Viral Diseases, Centers for Disease Control and Prevention	Yan Li et al
USA/NJ-QDX-124/2020	EPI_ISL_467875	Quest Diagnostics	Quest Diagnostics	Anderson et al
USA/OR-UW-4388/2020	EPI_ISL_426076	UW Virology Lab	UW Virology Lab	Pavitra Roychoudhury et al
USA/PA-MGEL99/2020	EPI_ISL_454379	UPMC Clinical Microbiology Laboratory	Microbial Genome Sequencing Center, Microbial Genomic Epidemiological Laboratory	Mustapha M. Mustapha et al
USA/TX-HMH0402/2020	EPI_ISL_434989	Houston Methodist Hospital	Houston Methodist Hospital	S. Wesley Long et al
USA/TX_2039/2020	EPI_ISL_420796	Texas DSHS Lab Services	Pathogen Discovery, Respiratory Viruses Branch, Division of Viral Diseases, Centers for Disease Control and Prevention	Krista Queen et al
USA/VA_6389/2020	EPI_ISL_424894	VA-Division of Consolidated Laboratory Services	Pathogen Discovery, Respiratory Viruses Branch, Division of Viral Diseases, Centers for Disease Control and Prevention	Yan Li et al
Wales/PHWC-25DA4/2020	EPI_ISL_422310	Wales Specialist Virology Centre	Public Health Wales Microbiology Cardiff	Catherine Moore et al
Italy/TE5052/2020	EPI_ISL_418261	Ospedale Civile Giuseppe Mazzini	Istituto Zooprofilattico Sperimentale dell'Abruzzo e Molise "G. Caporale"	Lorusso A et al
Canada/ON_PHL4088/2020	EPI_ISL_418354	Public Health Ontario Laboratories	Public Health Ontario Laboratories	Alireza Eshaghi et al
Spain/Valencia90/2020	EPI_ISL_425214	Servicio de Microbiología. Consorcio Hospital General Universitario de Valencia	Sequencing and Bioinformatics Service and Molecular Epidemiology Research Group. FISABIO-Public Health	Griselda De Marco et al
USA/VA-DCLS-0214/2020	EPI_ISL_437429	Virginia DCLS	Virginia DCLS	Virginia DCLS et al
